# Cholangiocyte glycocalyx degradation boosts primary sclerosing cholangitis

**DOI:** 10.1101/2024.06.27.24309484

**Authors:** Friederike Klein, Freya Wellhöner, Anika Freise, Kristina M. Niculovic, Howard Junca, Manuel Vicente, Elina Kats, dos Anjos Borges Luiz Gustavo, Leonard Knegendorf, Karsten Cirksena, Antonia Marie Triefenbach, Franziska Woelfl, Helin Fatma Abdullah, Meike Schulz, Iris Plumeier, Silke Kahl, Iris Albers, Martijn Zoodsma, Marius Vital, Torsten Voigtländer, Henrike Lenzen, Jessica Schmitz, Anna Saborowski, Michael P. Manns, Philipp Solbach, Jan Hinrich Bräsen, Gisa Gerold, Cheng-Jian Xu, Heiner Wedemeyer, Anja K. Münster-Kühnel, Dietmar H. Pieper, Benjamin Heidrich

**Author notes:** These authors contributed equally to this work (Friederike Klein, Freya Wellhöner, Anika Freise).

## Abstract

**Primary sclerosing cholangitis (PSC) is an inflammatory disease of the biliary tract eventually leading to bile duct destruction, liver failure, cholangiocellular adenocarcinoma and/or death. No disease modifying treatments are available**^1^**. Especially cytotoxicity of bile acids, are discussed as potential driver of disease progression**^2^**. Cholangiocytes are protected by a bicarbonate umbrella formed by the glycocalyx, a dense layer of membrane bound polyglycans extending into the extracellular space**^3,4^**. Bile of PSC patients harbors a unique microbiome**^5^**. Here we identified a new factor in the pathogenesis of PSC. The bacterial degradation of sialic acid and galactose are associated with a poor event free survival of PSC patients and could identify bacterial liberation of sialic acid as crucial element in cholangiocyte damage using cell culture experiments, individualized organoid models and liver biopsies. With this study the view on bacteria-host interactions in bile duct associated diseases is widened. Functional patterns of the bacterial community are crucial for bile duct destruction in PSC patients. This opens a new field of diagnostic tools, disease modifying treatment options and identification of patients at risk.**

## Supplementary Information 1 for "Cholangiocyte glycocalyx degradation boosts primary sclerosing cholangitis" (part 1 of 3)

### Sheet: Tabelle1
Supplementary Information 1. Proteins detected by mass spectrometry of two bile samples
Protein IDs	Majority protein IDs	Peptide counts (all)	Peptide counts (razor+unique)	Peptide counts (unique)	Protein names	Gene names	Fasta headers	Number of proteins	Peptides	Razor + unique peptides	Unique peptides	Peptides Donor_B	Peptides Donor_C	Razor + unique peptides Donor_B	Razor + unique peptides Donor_C	Unique peptides Donor_B	Unique peptides Donor_C	Sequence coverage [%]	Unique + razor sequence coverage [%]	Unique sequence coverage [%]	Mol. weight [kDa]	Sequence length	Sequence lengths	Fraction average	Fraction 1	Fraction 2	Fraction 3	Fraction 4	Fraction 5	Fraction 6	Fraction 7	Fraction 8	Q-value	Score	Sequence coverage Donor_B [%]	Sequence coverage Donor_C [%]	Intensity	Intensity Donor_B	Intensity Donor_C	iBAQ peptides	iBAQ	iBAQ Donor_B	iBAQ Donor_C	MS/MS count	Peptide sequences	Only identified by site	Reverse	Potential contaminant	id	Peptide IDs	Peptide is razor	Mod. peptide IDs	Evidence IDs	MS/MS IDs	Best MS/MS	Oxidation (M) site IDs	Oxidation (M) site positions	Taxonomy IDs
A0A075B6J9	A0A075B6J9	2	2	2		IGLV2-18	sp|A0A075B6J9|LV218_HUMAN Immunoglobulin lambda variable 2-18 OS=Homo sapiens OX=9606 GN=IGLV2-18 PE=3 File=Homo_sapiens SV=2	1	2	2	2	2	1	2	1	2	1	24.6	24.6	24.6	12.412	118	118	4.38	3	3	4	3	1		2	5	0	18.351	24.6	13.6	5464100000	883120000	4581000000	3	494880000	294370000	200510000	24	LMIYEVSNRPSGVPDR;VSWYQQPPGTAPK				0	5137;9002	True;True	5650;5651;10031	42625;42626;42627;42628;42629;42630;42631;42632;42633;42634;42635;42636;42637;42638;42639;42640;42641;42642;42643;77626;77627	63856;63857;63858;63859;63860;63861;63862;63863;63864;63865;63866;63867;63868;63869;63870;63871;63872;63873;63874;63875;63876;63877;63878;117109;117110	63860;117110	0	68	9606
A0A075B6K0	A0A075B6K0	5	2	1		IGLV3-16	sp|A0A075B6K0|LV316_HUMAN Immunoglobulin lambda variable 3-16 OS=Homo sapiens OX=9606 GN=IGLV3-16 PE=3 File=Homo_sapiens SV=2	1	5	2	1	3	5	1	2	0	1	26.1	18.3	8.7	12.466	115	115	4.64	2	2	2	2		1	1	4	0	6.7963	17.4	26.1	12906000000	8029599999.999999	4876400000	4	1116500000	1036799999.9999999	79673000	14	DSERPSGIPER;ITCSGEALPK;KYAYWYQQK;PSGIPER;YAYWYQQK				1	1457;4085;4501;6396;9413	True;True;False;False;False	1588;4483;4948;7159;10488	11958;11959;11960;11961;11962;11963;11964;11965;11966;11967;11968;11969;11970;33417;37072;37073;54590;81434;81435;81436;81437	17546;17547;17548;17549;17550;17551;17552;17553;17554;17555;17556;17557;17558;17559;17560;50298;50299;55678;55679;55680;55681;55682;81855;122843;122844;122845;122846	17551;50298;55679;81855;122845			9606
A0A075B6K4;P01715;A0A075B6K2	A0A075B6K4	6;2;1	6;2;1	2;1;0		IGLV3-10	sp|A0A075B6K4|LV310_HUMAN Immunoglobulin lambda variable 3-10 OS=Homo sapiens OX=9606 GN=IGLV3-10 PE=3 File=Homo_sapiens SV=2	3	6	6	2	5	6	5	6	2	2	35.7	35.7	19.1	12.441	115	115;115;115	4.63	1	4	5	2				7	0	21.107	35.7	35.7	10600000000	8530499999.999999	2069899999.9999998	4	2650100000	2132599999.9999998	517470000	27	ITCSGDALPK;KYAYWYQQK;PSGIPER;RPSGIPER;SGQAPVLVIYEDSK;YAYWYQQK				2	4084;4501;6396;6920;7190;9413	True;True;True;True;True;True	4482;4948;7159;7726;8021;10488	33412;33413;33414;33415;33416;37072;37073;54590;59753;59754;59755;61936;61937;61938;61939;81434;81435;81436;81437	50291;50292;50293;50294;50295;50296;50297;55678;55679;55680;55681;55682;81855;89506;89507;89508;92856;92857;92858;92859;92860;92861;92862;92863;122843;122844;122845;122846	50297;55679;81855;89506;92858;122845			9606;9606;9606
A0A075B6P5;P01615;A0A087WW87;P01614	A0A075B6P5;P01615;A0A087WW87;P01614	2;2;1;1	1;1;0;0	1;1;0;0	Ig kappa chain V-II region FR;Ig kappa chain V-II region Cum	IGKV2D-28;IGKV2-40	sp|A0A075B6P5|KV228_HUMAN Immunoglobulin kappa variable 2-28 OS=Homo sapiens OX=9606 GN=IGKV2-28 PE=3 File=Homo_sapiens SV=1;sp|P01615|KVD28_HUMAN Immunoglobulin kappa variable 2D-28 OS=Homo sapiens OX=9606 GN=IGKV2D-28 PE=1 File=Homo_sapiens SV=2;sp|A0A08	4	2	1	1	2	1	1	0	1	0	23.3	12.5	12.5	12.957	120	120;120;121;121	8								1	0	9.9958	23.3	10.8	1028899999.9999999	1028899999.9999999	0	5	205770000	205770000	0	2	FSGSGSGTDFTLK;PGQSPQLLIYLGSNR				3	2523;6344	False;True	2787;7105	21816;21817;21818;21819;21820;21821;21822;21823;21824;21825;21826;21827;21828;21829;21830;21831;21832;21833;21834;54328	32993;32994;32995;32996;32997;32998;32999;33000;33001;33002;33003;33004;33005;33006;33007;33008;33009;33010;33011;33012;33013;33014;33015;33016;33017;33018;33019;33020;33021;33022;33023;33024;33025;33026;33027;33028;33029;33030;33031;81497;81498	33016;81497			9606;9606;9606;9606
A0A075B6Q5	A0A075B6Q5	3	2	2		IGHV3-64	sp|A0A075B6Q5|HV364_HUMAN Immunoglobulin heavy variable 3-64 OS=Homo sapiens OX=9606 GN=IGHV3-64 PE=3 File=Homo_sapiens SV=1	1	3	2	2	3	3	2	2	2	2	34.7	18.6	18.6	12.891	118	118	4.21	3	1	2	5	4	1	1	2	0	3.9763	34.7	34.7	2744900000	2521800000	223100000	6	457480000	420290000	37184000	24	AEDMAVYYCAR;LSCAASGFTFSSYAMHWVR;NTLYLQMGSLR				4	155;5337;6204	True;False;True	178;5874;5875;6948;6949	1495;1496;1497;1498;1499;1500;1501;1502;43955;43956;43957;43958;43959;43960;43961;43962;43963;43964;43965;43966;53295;53296;53297;53298;53299;53300;53301;53302;53303;53304;53305	2289;2290;2291;2292;2293;2294;2295;2296;2297;2298;65865;65866;65867;65868;65869;65870;65871;65872;65873;65874;65875;65876;65877;65878;65879;79871;79872;79873;79874;79875;79876;79877;79878;79879;79880;79881;79882;79883;79884	2290;65871;79881	1;2;3	54;103;111	9606
A0A075B6R2	A0A075B6R2	3	2	2		IGHV4-4	sp|A0A075B6R2|HV404_HUMAN Immunoglobulin heavy variable 4-4 OS=Homo sapiens OX=9606 GN=IGHV4-4 PE=3 File=Homo_sapiens SV=2	1	3	2	2	3	2	2	1	2	1	37.6	23.9	23.9	12.848	117	117	5.31	1	1	2	2	1	2	5	2	0	8.6047	37.6	31.6	22937000000	22937000000	0	6	2940899999.9999995	2940899999.9999995	0	21	GLEWIGEIYHSGSTNYNPSLK;LSSVTAADTAVYYCAR;VTISVDK				5	2957;5406;9044	True;False;True	3257;5951;10074	25130;25131;25132;25133;25134;25135;25136;25137;25138;25139;25140;25141;44626;44627;44628;44629;44630;44631;44632;44633;44634;44635;44636;44637;44638;44639;44640;44641;44642;44643;44644;44645;44646;44647;44648;44649;44650;44651;44652;44653;44654;44655;44656;44657;44658;44659;44660;44661;44662;44663;44664;44665;44666;44667;44668;44669;44670;44671;44672;44673;44674;44675;44676;44677;44678;44679;44680;44681;44682;44683;44684;44685;44686;44687;44688;44689;44690;44691;44692;44693;44694;44695;44696;44697;44698;44699;44700;44701;44702;44703;44704;44705;44706;44707;44708;44709;44710;44711;44712;44713;77930;77931;77932;77933	38076;38077;38078;38079;38080;38081;38082;38083;38084;38085;38086;38087;38088;38089;38090;38091;38092;66874;66875;66876;66877;66878;66879;66880;66881;66882;66883;66884;66885;66886;66887;66888;66889;66890;66891;66892;66893;66894;66895;66896;66897;66898;66899;66900;66901;66902;66903;66904;66905;66906;66907;66908;66909;66910;66911;66912;66913;66914;66915;66916;66917;66918;66919;66920;66921;66922;66923;66924;66925;66926;66927;66928;66929;66930;66931;66932;66933;66934;66935;66936;66937;66938;66939;66940;66941;66942;66943;66944;66945;66946;66947;66948;66949;66950;66951;66952;66953;66954;66955;66956;66957;66958;66959;66960;66961;66962;66963;66964;66965;66966;66967;66968;66969;66970;66971;66972;66973;66974;66975;66976;66977;66978;66979;66980;66981;66982;66983;66984;66985;66986;66987;66988;66989;66990;66991;66992;66993;66994;66995;66996;66997;66998;66999;67000;67001;117555;117556;117557;117558	38089;66914;117555			9606
A0A0C4DH68;A0A075B6R9	A0A0C4DH68;A0A075B6R9	4;4	4;4	3;3		IGKV2-24;IGKV2D-24	sp|A0A0C4DH68|KV224_HUMAN Immunoglobulin kappa variable 2-24 OS=Homo sapiens OX=9606 GN=IGKV2-24 PE=3 File=Homo_sapiens SV=1;sp|A0A075B6R9|KVD24_HUMAN Probable non-functional immunoglobulin kappa variable 2D-24 OS=Homo sapiens OX=9606 GN=IGKV2D-24 PE=1 Fil	2	4	4	3	4	2	4	2	3	1	38.3	38.3	32.5	13.079	120	120;120	4.38	5	4	3	3	1	1	3	6	0	10.07	38.3	16.7	16789000000	13676000000	3112499999.9999995	4	3995199999.9999995	3217099999.9999995	778120000	31	FSGSGAGTDFTLK;FSGVPDR;SSQSLVHSDGNTYLSWLQQR;SSQSLVHSDGNTYLSWLQQRPGQPPR				6	2522;2527;7544;7545	True;True;True;True	2786;2791;8420;8421	21805;21806;21807;21808;21809;21810;21811;21812;21813;21814;21815;21893;21894;21895;21896;21897;21898;21899;21900;21901;65086;65087;65088;65089;65090;65091	32980;32981;32982;32983;32984;32985;32986;32987;32988;32989;32990;32991;32992;33138;33139;33140;33141;33142;33143;33144;33145;33146;33147;33148;97573;97574;97575;97576;97577;97578;97579;97580;97581	32980;33141;97575;97580			9606;9606
A0A075B6S2;A2NJV5;A0A0A0MRZ7	A0A075B6S2;A2NJV5;A0A0A0MRZ7	3;3;2	2;2;1	1;1;0		IGKV2D-29;IGKV A18;IGKV2D-26	sp|A0A075B6S2|KVD29_HUMAN Immunoglobulin kappa variable 2D-29 OS=Homo sapiens OX=9606 GN=IGKV2D-29 PE=3 File=Homo_sapiens SV=1;sp|A2NJV5|KV229_HUMAN Immunoglobulin kappa variable 2-29 OS=Homo sapiens OX=9606 GN=IGKV2-29 PE=3 File=Homo_sapiens SV=2;sp|A0A0A	3	3	2	1	2	3	1	2	0	1	25.8	20	9.2	13.143	120	120;120;120	4.3	4	3	2	2	2	1	2	4	0	8.9411	16.7	25.8	63824000000	46023000000	17800000000	6	10637000000	7670599999.999999	2966699999.9999995	38	FSGSGSGTDFTLK;FSGVPDR;SSQSLLHSDGK				7	2523;2527;7543	True;False;True	2787;2791;8419	21816;21817;21818;21819;21820;21821;21822;21823;21824;21825;21826;21827;21828;21829;21830;21831;21832;21833;21834;21893;21894;21895;21896;21897;21898;21899;21900;21901;65085	32993;32994;32995;32996;32997;32998;32999;33000;33001;33002;33003;33004;33005;33006;33007;33008;33009;33010;33011;33012;33013;33014;33015;33016;33017;33018;33019;33020;33021;33022;33023;33024;33025;33026;33027;33028;33029;33030;33031;33138;33139;33140;33141;33142;33143;33144;33145;33146;33147;33148;97572	33016;33141;97572			9606;9606;9606
A0A075B6S5	A0A075B6S5	2	1	1		IGKV1-27	sp|A0A075B6S5|KV127_HUMAN Immunoglobulin kappa variable 1-27 OS=Homo sapiens OX=9606 GN=IGKV1-27 PE=3 File=Homo_sapiens SV=1	1	2	1	1	2	2	1	1	1	1	29.1	15.4	15.4	12.711	117	117	4.33		1	1					1	0.0046555	2.3224	29.1	29.1	249650000	76002000	173650000	5	49929000	15200000	34729000	4	ASQGISNYLAWYQQKPGK;LLIYAASTLQSGVPSR				8	685;5061	True;False	748;5563	5747;5748;5749;41953;41954;41955;41956;41957;41958;41959;41960;41961;41962	8401;8402;8403;8404;62790;62791;62792;62793;62794;62795;62796;62797;62798;62799;62800;62801;62802;62803;62804;62805	8404;62792			9606
A0A075B6S6;P06310	A0A075B6S6;P06310	2;2	1;1	1;1	Ig kappa chain V-II region RPMI 6410	IGKV2D-30	sp|A0A075B6S6|KVD30_HUMAN Immunoglobulin kappa variable 2D-30 OS=Homo sapiens OX=9606 GN=IGKV2D-30 PE=3 File=Homo_sapiens SV=1;sp|P06310|KV230_HUMAN Immunoglobulin kappa variable 2-30 OS=Homo sapiens OX=9606 GN=IGKV2-30 PE=3 File=Homo_sapiens SV=2	2	2	1	1	2	1	1	0	1	0	32.5	21.7	21.7	13.215	120	120;120	2	1		1						0	13.415	32.5	10.8	121850000	121850000	0	4	30463000	30463000	0	5	FSGSGSGTDFTLK;SSQSLVYSDGNTYLNWFQQRPGQSPR				9	2523;7546	False;True	2787;8422	21816;21817;21818;21819;21820;21821;21822;21823;21824;21825;21826;21827;21828;21829;21830;21831;21832;21833;21834;65092;65093	32993;32994;32995;32996;32997;32998;32999;33000;33001;33002;33003;33004;33005;33006;33007;33008;33009;33010;33011;33012;33013;33014;33015;33016;33017;33018;33019;33020;33021;33022;33023;33024;33025;33026;33027;33028;33029;33030;33031;97582;97583;97584;97585;97586	33016;97586			9606;9606
A0A087WSY4	A0A087WSY4	3	2	2		IGHV4-31	sp|A0A087WSY4|HV432_HUMAN Immunoglobulin heavy variable 4-30-2 OS=Homo sapiens OX=9606 GN=IGHV4-30-2 PE=3 File=Homo_sapiens SV=1	1	3	2	2	2	3	1	2	1	2	37.3	23.7	23.7	13.025	118	118	5	1	1	2	2	1	3	2	2	0	6.5104	19.5	37.3	8586599999.999999	4471100000	4115399999.9999995	6	1406400000	745190000	661180000	18	GLEWIGYIYHSGSTYYNPSLK;LSSVTAADTAVYYCAR;VTISVDR				10	2960;5406;9045	True;False;True	3260;5951;10075	25155;44626;44627;44628;44629;44630;44631;44632;44633;44634;44635;44636;44637;44638;44639;44640;44641;44642;44643;44644;44645;44646;44647;44648;44649;44650;44651;44652;44653;44654;44655;44656;44657;44658;44659;44660;44661;44662;44663;44664;44665;44666;44667;44668;44669;44670;44671;44672;44673;44674;44675;44676;44677;44678;44679;44680;44681;44682;44683;44684;44685;44686;44687;44688;44689;44690;44691;44692;44693;44694;44695;44696;44697;44698;44699;44700;44701;44702;44703;44704;44705;44706;44707;44708;44709;44710;44711;44712;44713;77934;77935;77936;77937;77938;77939;77940;77941;77942;77943;77944;77945;77946	38108;66874;66875;66876;66877;66878;66879;66880;66881;66882;66883;66884;66885;66886;66887;66888;66889;66890;66891;66892;66893;66894;66895;66896;66897;66898;66899;66900;66901;66902;66903;66904;66905;66906;66907;66908;66909;66910;66911;66912;66913;66914;66915;66916;66917;66918;66919;66920;66921;66922;66923;66924;66925;66926;66927;66928;66929;66930;66931;66932;66933;66934;66935;66936;66937;66938;66939;66940;66941;66942;66943;66944;66945;66946;66947;66948;66949;66950;66951;66952;66953;66954;66955;66956;66957;66958;66959;66960;66961;66962;66963;66964;66965;66966;66967;66968;66969;66970;66971;66972;66973;66974;66975;66976;66977;66978;66979;66980;66981;66982;66983;66984;66985;66986;66987;66988;66989;66990;66991;66992;66993;66994;66995;66996;66997;66998;66999;67000;67001;117559;117560;117561;117562;117563;117564;117565;117566;117567;117568;117569;117570;117571;117572;117573;117574;117575	38108;66914;117564			9606
A0A0A0MRZ8;P04433	A0A0A0MRZ8;P04433	3;3	3;3	3;3	Ig kappa chain V-III region VG	IGKV3D-11	sp|A0A0A0MRZ8|KVD11_HUMAN Immunoglobulin kappa variable 3D-11 OS=Homo sapiens OX=9606 GN=IGKV3D-11 PE=3 File=Homo_sapiens SV=6;sp|P04433|KV311_HUMAN Immunoglobulin kappa variable 3-11 OS=Homo sapiens OX=9606 GN=IGKV3-11 PE=1 File=Homo_sapiens SV=1	2	3	3	3	3	2	3	2	3	2	26.1	26.1	26.1	12.625	115	115;115	4.55	6	2	3	4	2	3	3	6	0	76.687	26.1	26.1	17793000000	12322000000	5470600000	4	3500699999.9999995	2248600000	1252100000	32	ASQSVSSYLAWYQQK;ASQSVSSYLAWYQQKPGQAPR;LLIYDASNR				11	698;699;5064	True;True;True	761;762;5566	6181;6182;6183;6184;6185;6186;6187;6188;6189;6190;6191;6192;6193;41996;41997;41998;41999;42000;42001;42002;42003;42004;42005;42006;42007;42008;42009;42010;42011	8996;8997;8998;8999;9000;9001;9002;9003;9004;9005;9006;9007;9008;9009;9010;62858;62859;62860;62861;62862;62863;62864;62865;62866;62867;62868;62869;62870;62871;62872;62873;62874;62875	8998;9006;62862			9606;9606
A0A0A0MS14	A0A0A0MS14	2	2	2		IGHV1-45	sp|A0A0A0MS14|HV145_HUMAN Immunoglobulin heavy variable 1-45 OS=Homo sapiens OX=9606 GN=IGHV1-45 PE=3 File=Homo_sapiens SV=1	1	2	2	2	2	1	2	1	2	1	17.1	17.1	17.1	13.508	117	117	5.78	1					5	3		0	16.011	17.1	9.4	2204000000	577490000	1626499999.9999998	5	440790000	115500000	325290000	10	ASGYTFTYR;SEDTAMYYCAR				12	666;7068	True;True	729;7887;7888	5622;61091;61092;61093;61094;61095;61096;61097;61098	8238;91547;91548;91549;91550;91551;91552;91553;91554;91555	8238;91552	4	112	9606
A0A0A0MS15	A0A0A0MS15	6	4	4		IGHV3-49	sp|A0A0A0MS15|HV349_HUMAN Immunoglobulin heavy variable 3-49 OS=Homo sapiens OX=9606 GN=IGHV3-49 PE=3 File=Homo_sapiens SV=1	1	6	4	4	5	6	3	4	3	4	48.7	31.9	31.9	13.056	119	119	4.57	8	5	7	6	9	6	8	7	0	82.586	44.5	48.7	53282000000	16313000000	36969000000	7	6989499999.999999	2286600000	4702900000	73	AYGGTTEYAASVK;FTISRDDSK;GLEWVGFIR;QAPGKGLEWVGFIR;SIAYLQMNSLK;TEDTAVYYCTR				13	843;2578;2967;6447;7226;7779	True;False;True;True;True;False	917;2844;3270;7214;8065;8066;8679	7551;7552;7553;7554;7555;7556;7557;7558;7559;7560;7561;7562;22285;22286;22287;25271;25272;25273;25274;25275;25276;25277;25278;25279;25280;25281;25282;25283;25284;25285;25286;25287;25288;25289;25290;25291;54849;62498;62499;62500;62501;62502;62503;62504;62505;62506;62507;62508;62509;62510;62511;62512;62513;62514;62515;62516;62517;62518;62519;66874;66875;66876;66877;66878;66879;66880;66881	11022;11023;11024;11025;11026;11027;11028;11029;11030;11031;11032;11033;11034;33759;33760;33761;38265;38266;38267;38268;38269;38270;38271;38272;38273;38274;38275;38276;38277;38278;38279;38280;38281;38282;38283;38284;38285;38286;38287;38288;38289;38290;38291;38292;38293;38294;82213;93771;93772;93773;93774;93775;93776;93777;93778;93779;93780;93781;93782;93783;93784;93785;93786;93787;93788;93789;93790;93791;93792;93793;93794;93795;93796;93797;93798;93799;93800;93801;93802;100219;100220;100221;100222;100223;100224;100225;100226;100227;100228	11032;33761;38277;82213;93796;100222	5	104	9606
A0A0A0MT36;A0A0C4DH26	A0A0A0MT36;A0A0C4DH26	2;1	2;1	1;1		IGKV6D-21;IGKV6D-41	sp|A0A0A0MT36|KVD21_HUMAN Immunoglobulin kappa variable 6D-21 OS=Homo sapiens OX=9606 GN=IGKV6D-21 PE=3 File=Homo_sapiens SV=1;sp|A0A0C4DH26|KVD41_HUMAN Probable non-functional immunoglobulin kappa variable 6D-41 OS=Homo sapiens OX=9606 GN=IGKV6D-41 PE=1 F	2	2	2	1	2	1	2	1	1	1	28.9	28.9	10.5	12.34	114	114;115	5.2	2							3	0	26.169	28.9	10.5	860440000	860440000	0	4	123040000	123040000	0	6	ASQSIGSSLHWYQQKPDQSPK;YASQSISGVPSR				14	691;9410	True;True	754;10484	6145;81410;81411;81412;81413	8935;122801;122802;122803;122804;122805	8935;122803			9606;9606
A0A0B4J1U7	A0A0B4J1U7	3	3	3		IGHV6-1	sp|A0A0B4J1U7|HV601_HUMAN Immunoglobulin heavy variable 6-1 OS=Homo sapiens OX=9606 GN=IGHV6-1 PE=3 File=Homo_sapiens SV=1	1	3	3	3	3	2	3	2	3	2	21.5	21.5	21.5	13.481	121	121	4.83	3	4	3	7	4	4	6	5	0	4.4934	21.5	13.2	61483000000	20091000000	41392000000	5	12075000000	4018099999.9999995	8057399999.999999	47	GLEWLGR;ITINPDTSK;WYNDYAVSVK				15	2961;4107;9378	True;True;True	3261;4505;10449	25156;25157;25158;25159;25160;25161;25162;25163;25164;25165;25166;25167;25168;25169;25170;25171;25172;25173;25174;25175;25176;25177;25178;25179;25180;33522;33523;33524;33525;33526;33527;33528;33529;33530;81125;81126	38109;38110;38111;38112;38113;38114;38115;38116;38117;38118;38119;38120;38121;38122;38123;38124;38125;38126;38127;38128;38129;38130;38131;38132;38133;38134;38135;38136;38137;38138;38139;50451;50452;50453;50454;50455;50456;50457;50458;50459;50460;50461;50462;50463;50464;122350;122351	38121;50453;122351			9606
A0A0B4J1V0	A0A0B4J1V0	6	4	4		IGHV3-15	sp|A0A0B4J1V0|HV315_HUMAN Immunoglobulin heavy variable 3-15 OS=Homo sapiens OX=9606 GN=IGHV3-15 PE=3 File=Homo_sapiens SV=1	1	6	4	4	6	6	4	4	4	4	35.3	25.2	25.2	12.926	119	119	4.39	7	7	8	9	8	13	7	3	0	72.445	35.3	35.3	32080000000	10802000000	21278000000	7	4308700000	1469499999.9999998	2839200000	69	DDSKNTLYLQMNSLK;FTISRDDSK;GLEWVGR;NTLYLQMNSLK;SKTDGGTTDYAAPVK;TDGGTTDYAAPVK				16	1112;2578;2968;6206;7275;7749	True;False;False;True;True;True	1204;1205;2844;3271;6952;6953;8116;8645	9275;9276;9277;9278;9279;9280;9281;9282;22285;22286;22287;25292;25293;25294;25295;25296;25297;25298;25299;25300;25301;25302;25303;25304;25305;25306;25307;53334;53335;53336;53337;53338;53339;53340;53341;53342;53343;53344;53345;53346;53347;53348;53349;53350;53351;53352;53353;53354;53355;53356;53357;53358;53359;53360;62889;62890;62891;62892;62893;62894;62895;62896;62897;66521;66522;66523;66524;66525;66526;66527;66528;66529;66530;66531;66532;66533;66534;66535;66536;66537;66538	13695;13696;13697;13698;13699;13700;13701;13702;33759;33760;33761;38295;38296;38297;38298;38299;38300;38301;38302;38303;38304;38305;38306;38307;38308;38309;38310;38311;38312;79921;79922;79923;79924;79925;79926;79927;79928;79929;79930;79931;79932;79933;79934;79935;79936;79937;79938;79939;79940;79941;79942;79943;79944;79945;79946;79947;79948;79949;79950;79951;94346;94347;94348;94349;94350;94351;94352;94353;94354;94355;99736;99737;99738;99739;99740;99741;99742;99743;99744;99745;99746;99747;99748;99749;99750;99751;99752;99753;99754;99755;99756	13698;33761;38303;79928;94355;99743	6	104	9606
A0A0B4J1V1	A0A0B4J1V1	5	2	2		IGHV3-21	sp|A0A0B4J1V1|HV321_HUMAN Immunoglobulin heavy variable 3-21 OS=Homo sapiens OX=9606 GN=IGHV3-21 PE=1 File=Homo_sapiens SV=1	1	5	2	2	3	4	1	1	1	1	61.5	35	35	12.839	117	117	5				1		1			0	8.9588	35	45.3	104190000	65554000	38637000	5	20838000	13111000	7727300	3	AEDTAVYYCAR;FTISRDNAK;GLEWVSSISSSSSYIYYADSVK;LSCAASGFTFSSYSMNWVR;NSLYLQMNSLR				17	161;2579;2970;5339;6170	False;False;True;True;False	185;2845;3273;5878;6907;6908	1578;1579;1580;1581;1582;1583;1584;1585;1586;1587;1588;1589;1590;1591;1592;1593;1594;1595;1596;1597;1598;1599;1600;1601;22288;25312;43989;52978;52979;52980;52981;52982;52983;52984;52985;52986;52987;52988;52989;52990;52991;52992;52993;52994;52995;52996;52997;52998;52999;53000;53001;53002;53003;53004;53005;53006;53007;53008;53009;53010;53011;53012;53013;53014;53015;53016;53017;53018;53019;53020;53021;53022;53023;53024;53025	2406;2407;2408;2409;2410;2411;2412;2413;2414;2415;2416;2417;2418;2419;2420;2421;2422;2423;2424;2425;2426;2427;2428;2429;2430;2431;2432;2433;2434;2435;2436;2437;2438;2439;2440;2441;33762;38318;65912;65913;79390;79391;79392;79393;79394;79395;79396;79397;79398;79399;79400;79401;79402;79403;79404;79405;79406;79407;79408;79409;79410;79411;79412;79413;79414;79415;79416;79417;79418;79419;79420;79421;79422;79423;79424;79425;79426;79427;79428;79429;79430;79431;79432;79433;79434;79435;79436;79437;79438;79439;79440;79441;79442;79443;79444;79445;79446;79447;79448;79449;79450;79451;79452;79453;79454;79455;79456;79457;79458;79459;79460;79461;79462;79463;79464;79465;79466;79467;79468;79469;79470;79471;79472;79473;79474;79475;79476;79477;79478;79479;79480;79481;79482;79483;79484;79485;79486;79487;79488;79489;79490	2422;33762;38318;65912;79487	7	102	9606
A0A0B4J1V2	A0A0B4J1V2	3	3	3		IGHV2-26	sp|A0A0B4J1V2|HV226_HUMAN Immunoglobulin heavy variable 2-26 OS=Homo sapiens OX=9606 GN=IGHV2-26 PE=3 File=Homo_sapiens SV=1	1	3	3	3	3	2	3	2	3	2	41.2	41.2	41.2	13.182	119	119	4.86	3	5	5	6	4	8	7	5	0	78.243	41.2	17.6	25477000000	16590000000	8887600000	7	2880300000	1806199999.9999998	1074100000	58	ALEWLAHIFSNDEK;ESGPVLVKPTETLTLTCTVSGFSLSNAR;MGVSWIR				18	422;2051;5701	True;True;True	466;2254;6309;6310	3853;3854;3855;3856;3857;3858;3859;3860;3861;3862;3863;3864;3865;3866;3867;3868;3869;3870;17470;49057;49058;49059;49060;49061;49062;49063;49064;49065;49066;49067;49068;49069;49070;49071;49072;49073;49074;49075;49076;49077;49078;49079;49080	5717;5718;5719;5720;5721;5722;5723;5724;5725;5726;5727;5728;5729;5730;5731;5732;5733;5734;5735;5736;5737;5738;5739;5740;5741;5742;5743;5744;5745;26467;26468;73404;73405;73406;73407;73408;73409;73410;73411;73412;73413;73414;73415;73416;73417;73418;73419;73420;73421;73422;73423;73424;73425;73426;73427;73428;73429;73430;73431	5736;26467;73408	8	53	9606
A0A0B4J1V6	A0A0B4J1V6	7	7	4		IGHV3-73	sp|A0A0B4J1V6|HV373_HUMAN Immunoglobulin heavy variable 3-73 OS=Homo sapiens OX=9606 GN=IGHV3-73 PE=3 File=Homo_sapiens SV=1	1	7	7	4	5	7	5	7	2	4	58.8	58.8	39.5	12.858	119	119	4.57	6	5	5	6	6	11	7	3	0	48.112	42.9	58.8	114320000000	49937000000	64383000000	7	16256000000	7133899999.999999	9121700000	62	ANSYATAYAASVK;DDSKNTAYLQMNSLK;FTISRDDSK;GLEWVGR;LSCAASGFTFSGSAMHWVR;NTAYLQMNSLK;TEDTAVYYCTR				19	547;1111;2578;2968;5335;6186;7779	True;True;True;True;True;True;True	600;1202;1203;2844;3271;5872;6927;6928;8679	4935;4936;4937;9272;9273;9274;22285;22286;22287;25292;25293;25294;25295;25296;25297;25298;25299;25300;25301;25302;25303;25304;25305;25306;25307;43935;43936;53091;53092;53093;53094;53095;53096;53097;53098;53099;53100;53101;53102;53103;53104;66874;66875;66876;66877;66878;66879;66880;66881	7252;7253;7254;7255;7256;7257;7258;13692;13693;13694;33759;33760;33761;38295;38296;38297;38298;38299;38300;38301;38302;38303;38304;38305;38306;38307;38308;38309;38310;38311;38312;65834;65835;65836;65837;79571;79572;79573;79574;79575;79576;79577;79578;79579;79580;79581;79582;79583;79584;79585;79586;79587;79588;100219;100220;100221;100222;100223;100224;100225;100226;100227;100228	7257;13692;33761;38303;65835;79577;100222	9	104	9606
A0A0B4J1X5	A0A0B4J1X5	5	3	2		IGHV3-74	sp|A0A0B4J1X5|HV374_HUMAN Immunoglobulin heavy variable 3-74 OS=Homo sapiens OX=9606 GN=IGHV3-74 PE=3 File=Homo_sapiens SV=1	1	5	3	2	4	5	2	3	2	2	45.3	26.5	18.8	12.839	117	117	4.29	4	2	4	6	4	3	2	3	0	34.155	37.6	45.3	34590000000	19308000000	15283000000	7	4941500000	2758200000	2183200000	30	AEDTAVYYCAR;FTISRDNAK;GLVWVSR;INSDGSSTSYADSVK;NTLYLQMNSLR				20	161;2579;3026;3955;6207	False;True;True;True;False	185;2845;3331;4346;6954;6955	1578;1579;1580;1581;1582;1583;1584;1585;1586;1587;1588;1589;1590;1591;1592;1593;1594;1595;1596;1597;1598;1599;1600;1601;22288;25717;25718;25719;25720;25721;25722;25723;25724;25725;25726;25727;25728;25729;25730;25731;32456;32457;32458;32459;32460;32461;32462;32463;32464;32465;32466;32467;53361;53362;53363;53364;53365;53366;53367;53368;53369;53370;53371;53372;53373;53374;53375;53376;53377;53378;53379;53380;53381;53382;53383;53384;53385;53386;53387;53388;53389;53390;53391;53392;53393;53394;53395;53396;53397;53398;53399;53400;53401;53402;53403;53404;53405;53406;53407;53408;53409;53410;53411;53412;53413;53414	2406;2407;2408;2409;2410;2411;2412;2413;2414;2415;2416;2417;2418;2419;2420;2421;2422;2423;2424;2425;2426;2427;2428;2429;2430;2431;2432;2433;2434;2435;2436;2437;2438;2439;2440;2441;33762;38929;38930;38931;38932;38933;38934;38935;38936;38937;38938;38939;38940;38941;38942;38943;38944;38945;48918;48919;48920;48921;48922;48923;48924;48925;48926;48927;48928;48929;48930;48931;79952;79953;79954;79955;79956;79957;79958;79959;79960;79961;79962;79963;79964;79965;79966;79967;79968;79969;79970;79971;79972;79973;79974;79975;79976;79977;79978;79979;79980;79981;79982;79983;79984;79985;79986;79987;79988;79989;79990;79991;79992;79993;79994;79995;79996;79997;79998;79999;80000;80001;80002;80003;80004;80005;80006;80007;80008;80009;80010;80011;80012;80013;80014;80015;80016;80017;80018;80019;80020;80021;80022;80023;80024;80025;80026;80027;80028;80029;80030;80031;80032;80033;80034;80035;80036;80037;80038;80039;80040;80041;80042;80043;80044;80045;80046;80047;80048;80049;80050;80051;80052;80053;80054;80055;80056;80057	2422;33762;38944;48927;80048	10	102	9606
A0A0B4J1X8	A0A0B4J1X8	3	2	2		IGHV3-43	sp|A0A0B4J1X8|HV343_HUMAN Immunoglobulin heavy variable 3-43 OS=Homo sapiens OX=9606 GN=IGHV3-43 PE=3 File=Homo_sapiens SV=1	1	3	2	2	2	3	1	2	1	2	34.7	25.4	25.4	13.077	118	118	4.94	2	2	1	1	1	7	3	1	0	44.635	18.6	34.7	13991000000	1031399999.9999999	12960000000	6	1559399999.9999998	171900000	1387500000	18	LSCAASGFTFDDYTMHWVR;NSLYLQMNSLR;TEDTALYYCAK				21	5333;6170;7777	True;False;True	5869;5870;6907;6908;8677	43928;43929;43930;43931;43932;52978;52979;52980;52981;52982;52983;52984;52985;52986;52987;52988;52989;52990;52991;52992;52993;52994;52995;52996;52997;52998;52999;53000;53001;53002;53003;53004;53005;53006;53007;53008;53009;53010;53011;53012;53013;53014;53015;53016;53017;53018;53019;53020;53021;53022;53023;53024;53025;66844;66845;66846;66847;66848;66849;66850;66851;66852;66853;66854;66855;66856	65822;65823;65824;65825;65826;65827;65828;65829;79390;79391;79392;79393;79394;79395;79396;79397;79398;79399;79400;79401;79402;79403;79404;79405;79406;79407;79408;79409;79410;79411;79412;79413;79414;79415;79416;79417;79418;79419;79420;79421;79422;79423;79424;79425;79426;79427;79428;79429;79430;79431;79432;79433;79434;79435;79436;79437;79438;79439;79440;79441;79442;79443;79444;79445;79446;79447;79448;79449;79450;79451;79452;79453;79454;79455;79456;79457;79458;79459;79460;79461;79462;79463;79464;79465;79466;79467;79468;79469;79470;79471;79472;79473;79474;79475;79476;79477;79478;79479;79480;79481;79482;79483;79484;79485;79486;79487;79488;79489;79490;100180;100181;100182;100183;100184;100185;100186;100187;100188;100189;100190;100191;100192;100193	65823;79487;100182	7;11	53;102	9606
A0A0B4J1Y8	A0A0B4J1Y8	2	2	2		IGLV9-49	sp|A0A0B4J1Y8|LV949_HUMAN Immunoglobulin lambda variable 9-49 OS=Homo sapiens OX=9606 GN=IGLV9-49 PE=1 File=Homo_sapiens SV=1	1	2	2	2	2	0	2	0	2	0	16.3	16.3	16.3	13.024	123	123	2.25	1	1	2						0	3.9506	16.3	0	210850000	210850000	0	5	42171000	42171000	0	4	FSVLGSGLNR;VGTGGIVGSK				22	2564;8605	True;True	2830;9590	22186;22187;22188;74489	33564;33565;33566;112489	33566;112489			9606
A0A0B4J1Y9	A0A0B4J1Y9	6	4	4		IGHV3-72	sp|A0A0B4J1Y9|HV372_HUMAN Immunoglobulin heavy variable 3-72 OS=Homo sapiens OX=9606 GN=IGHV3-72 PE=3 File=Homo_sapiens SV=1	1	6	4	4	6	6	4	4	4	4	58.8	45.4	45.4	13.203	119	119	5	4	3	5	2	5	15	8	2	0	80.39	58.8	58.8	32072000000	9962100000	22110000000	5	6281699999.999999	1933299999.9999998	4348400000	60	ANSYTTEYAASVK;FTISRDDSK;GLEWVGR;LSCAASGFTFSDHYMDWVR;NSLYLQMNSLK;TEDTAVYYCAR				23	548;2578;2968;5334;6169;7778	True;False;False;True;True;True	601;2844;3271;5871;6905;6906;8678	4938;4939;4940;4941;4942;4943;4944;22285;22286;22287;25292;25293;25294;25295;25296;25297;25298;25299;25300;25301;25302;25303;25304;25305;25306;25307;43933;43934;52960;52961;52962;52963;52964;52965;52966;52967;52968;52969;52970;52971;52972;52973;52974;52975;52976;52977;66857;66858;66859;66860;66861;66862;66863;66864;66865;66866;66867;66868;66869;66870;66871;66872;66873	7259;7260;7261;7262;7263;7264;7265;7266;7267;7268;33759;33760;33761;38295;38296;38297;38298;38299;38300;38301;38302;38303;38304;38305;38306;38307;38308;38309;38310;38311;38312;65830;65831;65832;65833;79367;79368;79369;79370;79371;79372;79373;79374;79375;79376;79377;79378;79379;79380;79381;79382;79383;79384;79385;79386;79387;79388;79389;100194;100195;100196;100197;100198;100199;100200;100201;100202;100203;100204;100205;100206;100207;100208;100209;100210;100211;100212;100213;100214;100215;100216;100217;100218	7259;33761;38303;65831;79375;100215	12	104	9606
P0DP09;A0A0B4J2D9	P0DP09;A0A0B4J2D9	2;2	2;2	2;2		IGKV1D-13	sp|P0DP09|KV113_HUMAN Immunoglobulin kappa variable 1-13 OS=Homo sapiens OX=9606 GN=IGKV1-13 PE=3 File=Homo_sapiens SV=1;sp|A0A0B4J2D9|KVD13_HUMAN Immunoglobulin kappa variable 1D-13 OS=Homo sapiens OX=9606 GN=IGKV1D-13 PE=3 File=Homo_sapiens SV=1	2	2	2	2	2	1	2	1	2	1	29.1	29.1	29.1	12.569	117	117;117	4.18	3	1	2	1			1	3	0	20.475	29.1	13.7	3954999999.9999995	3932899999.9999995	22160000	4	960420000	954880000	5539900	19	ASQGISSALAWYQQKPGK;LLIYDASSLESGVPSR				24	686;5065	True;True	749;5567	5750;5751;42012;42013;42014;42015;42016;42017;42018;42019;42020	8405;8406;8407;62876;62877;62878;62879;62880;62881;62882;62883;62884;62885;62886;62887;62888;62889;62890;62891	8405;62883			9606;9606
A0A0B4J2H0	A0A0B4J2H0	3	1	1		IGHV1-69-2	sp|A0A0B4J2H0|HV69D_HUMAN Immunoglobulin heavy variable 1-69D OS=Homo sapiens OX=9606 GN=IGHV1-69D PE=1 File=Homo_sapiens SV=1	1	3	1	1	2	3	0	1	0	1	39.3	17.1	17.1	12.66	117	117	5.91					1	10			0	7.3101	22.2	39.3	663450000	0	663450000	5	132690000	0	132690000	11	ASGGTFSSYAISWVR;SEDTAVYYCAR;VTITADESTSTAYMELSSLR				25	658;7069;9050	False;False;True	720;7889;10080;10081	5556;5557;5558;5559;5560;5561;5562;5563;5564;5565;5566;5567;5568;5569;5570;5571;5572;5573;5574;5575;61099;61100;61101;61102;61103;61104;61105;61106;61107;61108;61109;61110;61111;61112;61113;61114;61115;61116;61117;61118;61119;61120;61121;61122;61123;61124;61125;61126;61127;61128;61129;61130;61131;61132;61133;61134;61135;61136;61137;61138;61139;61140;61141;61142;61143;61144;78011;78012;78013;78014;78015;78016;78017;78018;78019;78020;78021	8143;8144;8145;8146;8147;8148;8149;8150;8151;8152;8153;8154;8155;8156;8157;8158;8159;8160;8161;8162;8163;8164;8165;8166;8167;8168;8169;8170;8171;91556;91557;91558;91559;91560;91561;91562;91563;91564;91565;91566;91567;91568;91569;91570;91571;91572;91573;91574;91575;91576;91577;91578;91579;91580;91581;91582;91583;91584;91585;91586;91587;91588;91589;91590;91591;91592;91593;91594;91595;91596;91597;91598;91599;91600;91601;91602;91603;91604;91605;91606;91607;91608;91609;91610;91611;117669;117670;117671;117672;117673;117674;117675;117676;117677;117678;117679;117680	8166;91596;117675	13	100	9606
A0A0C4DH24	A0A0C4DH24	2	1	1		IGKV6-21	sp|A0A0C4DH24|KV621_HUMAN Immunoglobulin kappa variable 6-21 OS=Homo sapiens OX=9606 GN=IGKV6-21 PE=3 File=Homo_sapiens SV=1	1	2	1	1	2	1	1	1	1	1	28.9	10.5	10.5	12.43	114	114	4.62	1	1	1	2			1	2	0	5.4923	28.9	10.5	3223399999.9999995	3063299999.9999995	160130000	4	805860000	765830000	40032000	10	ASQSIGSSLHWYQQKPDQSPK;YASQSFSGVPSR				26	691;9409	False;True	754;10483	6145;81402;81403;81404;81405;81406;81407;81408;81409	8935;122791;122792;122793;122794;122795;122796;122797;122798;122799;122800	8935;122799			9606
A0A0C4DH25	A0A0C4DH25	2	1	1		IGKV3D-20	sp|A0A0C4DH25|KVD20_HUMAN Immunoglobulin kappa variable 3D-20 OS=Homo sapiens OX=9606 GN=IGKV3D-20 PE=3 File=Homo_sapiens SV=1	1	2	1	1	2	2	1	1	1	1	21.6	7.8	7.8	12.515	116	116	4.73	1	2	2	1		1	1	3	0	11.374	21.6	21.6	2370200000	2234200000	136030000	5	474050000	446840000	27206000	11	FSGSGSGTDFTLTISR;LLIYDASSR				27	2524;5066	False;True	2788;5568	21835;21836;21837;21838;21839;21840;21841;21842;21843;21844;21845;21846;21847;21848;21849;21850;21851;21852;21853;21854;21855;21856;21857;21858;21859;21860;21861;21862;21863;21864;21865;21866;21867;21868;21869;21870;21871;21872;21873;21874;42021;42022;42023;42024;42025;42026;42027;42028;42029;42030;42031	33032;33033;33034;33035;33036;33037;33038;33039;33040;33041;33042;33043;33044;33045;33046;33047;33048;33049;33050;33051;33052;33053;33054;33055;33056;33057;33058;33059;33060;33061;33062;33063;33064;33065;33066;33067;33068;33069;33070;33071;33072;33073;33074;33075;33076;33077;33078;33079;33080;33081;33082;33083;33084;33085;33086;33087;33088;33089;33090;33091;33092;33093;33094;33095;33096;33097;33098;33099;33100;33101;33102;33103;33104;33105;33106;33107;33108;33109;33110;33111;33112;62892;62893;62894;62895;62896;62897;62898;62899;62900;62901;62902;62903	33102;62897			9606
A0A0C4DH29	A0A0C4DH29	4	3	3		IGHV1-3	sp|A0A0C4DH29|HV103_HUMAN Immunoglobulin heavy variable 1-3 OS=Homo sapiens OX=9606 GN=IGHV1-3 PE=3 File=Homo_sapiens SV=1	1	4	3	3	4	2	3	1	3	1	47.9	38.5	38.5	13.008	117	117	4.9	2	3	3	5	3	5	4	4	0	124.94	47.9	22.2	19371000000	15866000000	3505799999.9999995	5	3874299999.9999995	3173099999.9999995	701170000	40	ASGYTFTSYAMHWVR;DTSASTAYMELSSLR;LEWMGWINAGNGNTK;SEDTAVYYCAR				28	661;1500;4753;7069	True;True;True;False	724;1641;1642;5222;7889	5593;12669;12670;12671;12672;12673;12674;12675;12676;12677;12678;12679;12680;12681;12682;12683;12684;12685;12686;12687;12688;12689;12690;12691;12692;12693;12694;39190;39191;61099;61100;61101;61102;61103;61104;61105;61106;61107;61108;61109;61110;61111;61112;61113;61114;61115;61116;61117;61118;61119;61120;61121;61122;61123;61124;61125;61126;61127;61128;61129;61130;61131;61132;61133;61134;61135;61136;61137;61138;61139;61140;61141;61142;61143;61144	8193;18659;18660;18661;18662;18663;18664;18665;18666;18667;18668;18669;18670;18671;18672;18673;18674;18675;18676;18677;18678;18679;18680;18681;18682;18683;18684;18685;18686;18687;18688;18689;18690;18691;18692;18693;18694;18695;18696;58851;58852;91556;91557;91558;91559;91560;91561;91562;91563;91564;91565;91566;91567;91568;91569;91570;91571;91572;91573;91574;91575;91576;91577;91578;91579;91580;91581;91582;91583;91584;91585;91586;91587;91588;91589;91590;91591;91592;91593;91594;91595;91596;91597;91598;91599;91600;91601;91602;91603;91604;91605;91606;91607;91608;91609;91610;91611	8193;18692;58851;91596	14	100	9606
A0A0C4DH31	A0A0C4DH31	3	2	2		IGHV1-18	sp|A0A0C4DH31|HV118_HUMAN Immunoglobulin heavy variable 1-18 OS=Homo sapiens OX=9606 GN=IGHV1-18 PE=3 File=Homo_sapiens SV=1	1	3	2	2	3	3	2	2	2	2	36.8	27.4	27.4	12.82	117	117	4.92	7	6	5	6	6	10	10	9	0	218.38	36.8	36.8	26331000000	13332000000	12999000000	4	6578299999.999999	3328699999.9999995	3249699999.9999995	80	ASGYTFTSYGISWVR;SDDTAVYYCAR;VTMTTDTSTSTAYMELR				29	664;7024;9072	True;False;True	727;7835;10109;10110;10111	5605;5606;5607;5608;5609;5610;5611;5612;5613;5614;5615;5616;5617;60634;60635;60636;60637;60638;60639;60640;60641;60642;60643;60644;60645;60646;60647;60648;60649;60650;60651;60652;60653;60654;60655;60656;60657;60658;60659;60660;60661;78238;78239;78240;78241;78242;78243;78244;78245;78246;78247;78248;78249;78250;78251;78252;78253;78254;78255;78256;78257;78258;78259;78260;78261;78262;78263;78264;78265;78266;78267;78268;78269;78270;78271;78272;78273;78274;78275;78276;78277;78278;78279;78280;78281;78282;78283	8214;8215;8216;8217;8218;8219;8220;8221;8222;8223;8224;8225;8226;8227;8228;8229;8230;8231;8232;8233;90836;90837;90838;90839;90840;90841;90842;90843;90844;90845;90846;90847;90848;90849;90850;90851;90852;90853;90854;90855;90856;90857;90858;90859;90860;90861;90862;90863;90864;90865;90866;90867;90868;90869;90870;90871;90872;90873;117991;117992;117993;117994;117995;117996;117997;117998;117999;118000;118001;118002;118003;118004;118005;118006;118007;118008;118009;118010;118011;118012;118013;118014;118015;118016;118017;118018;118019;118020;118021;118022;118023;118024;118025;118026;118027;118028;118029;118030;118031;118032;118033;118034;118035;118036;118037;118038;118039;118040;118041;118042;118043;118044;118045;118046;118047;118048;118049;118050;118051;118052;118053	8214;90855;118042	15;16	89;100	9606
A0A0C4DH32	A0A0C4DH32	3	1	1		IGHV3-20	sp|A0A0C4DH32|HV320_HUMAN Immunoglobulin heavy variable 3-20 OS=Homo sapiens OX=9606 GN=IGHV3-20 PE=3 File=Homo_sapiens SV=2	1	3	1	1	1	3	0	1	0	1	26.5	9.4	9.4	12.673	117	117	5.33				1		2			0	12.073	9.4	26.5	1848899999.9999998	0	1848899999.9999998	6	141610000	0	141610000	3	AEDTALYHCAR;FTISRDNAK;NSLYLQMNSLR				30	158;2579;6170	True;False;False	182;2845;6907;6908	1506;1507;1508;22288;52978;52979;52980;52981;52982;52983;52984;52985;52986;52987;52988;52989;52990;52991;52992;52993;52994;52995;52996;52997;52998;52999;53000;53001;53002;53003;53004;53005;53006;53007;53008;53009;53010;53011;53012;53013;53014;53015;53016;53017;53018;53019;53020;53021;53022;53023;53024;53025	2307;2308;2309;2310;33762;79390;79391;79392;79393;79394;79395;79396;79397;79398;79399;79400;79401;79402;79403;79404;79405;79406;79407;79408;79409;79410;79411;79412;79413;79414;79415;79416;79417;79418;79419;79420;79421;79422;79423;79424;79425;79426;79427;79428;79429;79430;79431;79432;79433;79434;79435;79436;79437;79438;79439;79440;79441;79442;79443;79444;79445;79446;79447;79448;79449;79450;79451;79452;79453;79454;79455;79456;79457;79458;79459;79460;79461;79462;79463;79464;79465;79466;79467;79468;79469;79470;79471;79472;79473;79474;79475;79476;79477;79478;79479;79480;79481;79482;79483;79484;79485;79486;79487;79488;79489;79490	2310;33762;79487	7	102	9606
A0A0C4DH33	A0A0C4DH33	3	3	3		IGHV1-24	sp|A0A0C4DH33|HV124_HUMAN Immunoglobulin heavy variable 1-24 OS=Homo sapiens OX=9606 GN=IGHV1-24 PE=3 File=Homo_sapiens SV=1	1	3	3	3	3	3	3	3	3	3	47	47	47	12.824	117	117	3.94	7	3	6		5	9		2	0	106.59	47	47	6707099999.999999	5591000000	1116100000	5	907430000	772190000	135240000	51	GLEWMGGFDPEDGETIYAQK;VSGYTLTELSMHWVR;VTMTEDTSTDTAYMELSSLR				31	2962;8963;9071	True;True;True	3262;3263;9991;9992;10106;10107;10108	25181;25182;25183;25184;25185;25186;25187;25188;25189;25190;77353;77354;77355;77356;77357;78221;78222;78223;78224;78225;78226;78227;78228;78229;78230;78231;78232;78233;78234;78235;78236;78237	38140;38141;38142;38143;38144;38145;38146;38147;38148;38149;38150;38151;38152;38153;38154;38155;38156;38157;38158;116713;116714;116715;116716;116717;116718;117965;117966;117967;117968;117969;117970;117971;117972;117973;117974;117975;117976;117977;117978;117979;117980;117981;117982;117983;117984;117985;117986;117987;117988;117989;117990	38150;116713;117981	17;18;19;20	53;67;89;100	9606
A0A0C4DH34	A0A0C4DH34	2	2	2		IGHV4-28	sp|A0A0C4DH34|HV428_HUMAN Immunoglobulin heavy variable 4-28 OS=Homo sapiens OX=9606 GN=IGHV4-28 PE=3 File=Homo_sapiens SV=1	1	2	2	2	2	2	2	2	2	2	21.4	21.4	21.4	13.124	117	117	4.95	3	1	3		1	7	2	3	0	13.749	21.4	21.4	12145000000	3260799999.9999995	8884300000	6	1824399999.9999998	493160000	1331300000	22	LSSVTAVDTAVYYCAR;VTMSVDTSK				32	5407;9070	True;True	5952;10105	44714;44715;44716;44717;44718;44719;44720;44721;44722;78210;78211;78212;78213;78214;78215;78216;78217;78218;78219;78220	67002;67003;67004;67005;67006;67007;67008;67009;67010;67011;117950;117951;117952;117953;117954;117955;117956;117957;117958;117959;117960;117961;117962;117963;117964	67005;117958			9606
A0A0C4DH35	A0A0C4DH35	1	1	1		IGHV3-35	sp|A0A0C4DH35|HV335_HUMAN Probable non-functional immunoglobulin heavy variable 3-35 OS=Homo sapiens OX=9606 GN=IGHV3-35 PE=1 File=Homo_sapiens SV=1	1	1	1	1	1	1	1	1	1	1	9.4	9.4	9.4	12.81	117	117	4.58	4	3	2	3	3	4	4	3	0	7.5931	9.4	9.4	22812000000	10440000000	12372000000	7	3258799999.9999995	1491399999.9999998	1767399999.9999998	34	AEDTAVYYCVR				33	163	True	187	1617;1618;1619;1620;1621;1622;1623;1624;1625;1626;1627;1628;1629;1630;1631;1632;1633;1634;1635;1636;1637;1638;1639;1640;1641;1642	2463;2464;2465;2466;2467;2468;2469;2470;2471;2472;2473;2474;2475;2476;2477;2478;2479;2480;2481;2482;2483;2484;2485;2486;2487;2488;2489;2490;2491;2492;2493;2494;2495;2496;2497;2498	2496			9606
A0A0C4DH36	A0A0C4DH36	2	2	2		IGHV3-38	sp|A0A0C4DH36|HV338_HUMAN Probable non-functional immunoglobulin heavy variable 3-38 OS=Homo sapiens OX=9606 GN=IGHV3-38 PE=1 File=Homo_sapiens SV=1	1	2	2	2	2	2	2	2	2	2	19	19	19	12.758	116	116	4.26	7	6	4		3	6	5	4	0	29.038	19	19	9422800000	4195099999.9999995	5227800000	6	1570499999.9999998	699180000	871290000	42	AEGTAVYYCAR;NTLYLQMNNLR				34	177;6205	True;True	201;6950;6951	1756;1757;1758;1759;1760;1761;1762;53306;53307;53308;53309;53310;53311;53312;53313;53314;53315;53316;53317;53318;53319;53320;53321;53322;53323;53324;53325;53326;53327;53328;53329;53330;53331;53332;53333	2680;2681;2682;2683;2684;2685;2686;79885;79886;79887;79888;79889;79890;79891;79892;79893;79894;79895;79896;79897;79898;79899;79900;79901;79902;79903;79904;79905;79906;79907;79908;79909;79910;79911;79912;79913;79914;79915;79916;79917;79918;79919;79920	2683;79920	21	100	9606
A0A0C4DH38	A0A0C4DH38	4	4	2		IGHV5-51	sp|A0A0C4DH38|HV551_HUMAN Immunoglobulin heavy variable 5-51 OS=Homo sapiens OX=9606 GN=IGHV5-51 PE=3 File=Homo_sapiens SV=1	1	4	4	2	4	4	4	4	2	2	47	47	26.5	12.674	117	117	4.61	19	11	12	22	13	30	19	11	0	77.026	47	47	61861000000	26729000000	35133000000	5	12372000000	5345700000	7026599999.999999	188	ASDTAMYYCAR;GLEWMGIIYPGDSDTR;SISTAYLQWSSLK;YSPSFQGQVTISADK				35	652;2963;7250;9718	True;True;True;True	713;714;3264;3265;8091;10819	5496;5497;5498;5499;5500;5501;5502;5503;5504;5505;5506;5507;5508;5509;5510;5511;5512;5513;5514;5515;5516;5517;5518;5519;5520;5521;5522;5523;5524;25191;25192;25193;25194;25195;25196;25197;25198;25199;25200;25201;25202;25203;25204;25205;25206;25207;25208;25209;25210;25211;25212;25213;25214;25215;25216;25217;25218;25219;25220;25221;25222;25223;25224;62674;62675;62676;62677;62678;62679;62680;62681;62682;62683;62684;62685;62686;62687;62688;62689;62690;62691;83550;83551;83552;83553;83554;83555;83556;83557;83558;83559;83560;83561;83562;83563;83564;83565;83566;83567;83568;83569;83570;83571;83572;83573;83574;83575;83576;83577;83578;83579;83580;83581;83582;83583;83584;83585;83586;83587;83588;83589;83590;83591;83592;83593;83594;83595;83596;83597;83598;83599;83600;83601;83602;83603;83604;83605	8054;8055;8056;8057;8058;8059;8060;8061;8062;8063;8064;8065;8066;8067;8068;8069;8070;8071;8072;8073;8074;8075;8076;8077;8078;8079;8080;8081;8082;8083;8084;8085;8086;8087;8088;8089;38159;38160;38161;38162;38163;38164;38165;38166;38167;38168;38169;38170;38171;38172;38173;38174;38175;38176;38177;38178;38179;38180;38181;38182;38183;38184;38185;38186;38187;38188;38189;38190;38191;38192;38193;38194;38195;38196;38197;38198;38199;38200;38201;38202;38203;38204;38205;38206;38207;94012;94013;94014;94015;94016;94017;94018;94019;94020;94021;94022;94023;94024;94025;94026;94027;94028;94029;94030;94031;94032;94033;94034;94035;94036;94037;94038;94039;94040;94041;94042;94043;94044;126029;126030;126031;126032;126033;126034;126035;126036;126037;126038;126039;126040;126041;126042;126043;126044;126045;126046;126047;126048;126049;126050;126051;126052;126053;126054;126055;126056;126057;126058;126059;126060;126061;126062;126063;126064;126065;126066;126067;126068;126069;126070;126071;126072;126073;126074;126075;126076;126077;126078;126079;126080;126081;126082;126083;126084;126085;126086;126087;126088;126089;126090;126091;126092;126093;126094;126095;126096;126097;126098;126099;126100	8074;38170;94031;126051	22;23	67;112	9606
A0A0C4DH39	A0A0C4DH39	1	1	1		IGHV1-58	sp|A0A0C4DH39|HV158_HUMAN Immunoglobulin heavy variable 1-58 OS=Homo sapiens OX=9606 GN=IGHV1-58 PE=3 File=Homo_sapiens SV=1	1	1	1	1	1	0	1	0	1	0	12.8	12.8	12.8	13.005	117	117	3			1						0.0091659	2.2071	12.8	0	0	0	0	5	0	0	0	1	DMSTSTAYMELSSLR				36	1363	True	1483	11400	16810	16810			9606
A0A0C4DH43;P01814	A0A0C4DH43	3;1	2;1	2;1			sp|A0A0C4DH43|HV70D_HUMAN Immunoglobulin heavy variable 2-70D OS=Homo sapiens OX=9606 GN=IGHV2-70D PE=3 File=Homo_sapiens SV=1	2	3	2	2	2	2	1	1	1	1	36.1	30.3	30.3	13.312	119	119;119	5.5				1		3			0	33.954	17.6	24.4	777490000	480870000	296620000	7	42374000	68696000	42374000	4	ALEWLAR;IDWDDDKFYSTSLK;NQVVLTMTNMDPVDTATYYCAR				37	423;3686;6145	False;True;True	467;4044;6880	3871;3872;3873;3874;3875;3876;3877;3878;3879;3880;3881;30498;30499;52855;52856	5746;5747;5748;5749;5750;5751;5752;5753;5754;5755;5756;5757;5758;46082;46083;79221;79222	5747;46083;79222			9606;9606
A0A0C4DH67;A0A0C4DH69	A0A0C4DH67;A0A0C4DH69	3;2	3;2	2;1		IGKV1-8;IGKV1-9	sp|A0A0C4DH67|KV108_HUMAN Immunoglobulin kappa variable 1-8 OS=Homo sapiens OX=9606 GN=IGKV1-8 PE=3 File=Homo_sapiens SV=1;sp|A0A0C4DH69|KV109_HUMAN Immunoglobulin kappa variable 1-9 OS=Homo sapiens OX=9606 GN=IGKV1-9 PE=3 File=Homo_sapiens SV=1	2	3	3	2	3	3	3	3	2	2	42.6	42.6	28.7	12.537	115	115;117	3.87	5	2	3					5	0	20.292	42.6	42.6	1501799999.9999998	1197200000	304650000	4	335000000	288480000	46515000	18	ASQGISSYLAWYQQKPGK;LLIYAASTLQSGVPSR;MTQSPSSFSASTGDR				38	688;5061;5793	True;True;True	751;5563;6460	5756;5757;5758;41953;41954;41955;41956;41957;41958;41959;41960;41961;41962;49851;49852	8415;8416;8417;62790;62791;62792;62793;62794;62795;62796;62797;62798;62799;62800;62801;62802;62803;62804;62805;74589;74590	8417;62792;74589	24	24	9606;9606
A0A0C4DH72	A0A0C4DH72	2	1	0		IGKV1-6	sp|A0A0C4DH72|KV106_HUMAN Immunoglobulin kappa variable 1-6 OS=Homo sapiens OX=9606 GN=IGKV1-6 PE=3 File=Homo_sapiens SV=1	1	2	1	0	2	2	1	1	0	0	23.9	13.7	0	12.697	117	117	5.07	4		2			1	1	6	0	10.035	23.9	23.9	1338400000	854340000	484100000	4	334610000	213580000	121020000	15	LLIYAASSLQSGVPSR;NDLGWYQQKPGK				39	5060;5866	True;False	5562;6563	41939;41940;41941;41942;41943;41944;41945;41946;41947;41948;41949;41950;41951;41952;50844;50845	62774;62775;62776;62777;62778;62779;62780;62781;62782;62783;62784;62785;62786;62787;62788;62789;75994;75995	62782;75994			9606
A0A0C4DH73;P01611	A0A0C4DH73;P01611	2;2	1;1	1;1	Ig kappa chain V-I region Wes	IGKV1-12	sp|A0A0C4DH73|KV112_HUMAN Immunoglobulin kappa variable 1-12 OS=Homo sapiens OX=9606 GN=IGKV1-12 PE=3 File=Homo_sapiens SV=1;sp|P01611|KVD12_HUMAN Immunoglobulin kappa variable 1D-12 OS=Homo sapiens OX=9606 GN=IGKV1D-12 PE=1 File=Homo_sapiens SV=2	2	2	1	1	2	1	1	0	1	0	29.1	15.4	15.4	12.645	117	117;117	3.75	1		2					1	0	3.6197	29.1	13.7	1219000000	1219000000	0	4	304760000	304760000	0	7	ASQGISSWLAWYQQKPGK;LLIYAASSLQSGVPSR				40	687;5060	True;False	750;5562	5752;5753;5754;5755;41939;41940;41941;41942;41943;41944;41945;41946;41947;41948;41949;41950;41951;41952	8408;8409;8410;8411;8412;8413;8414;62774;62775;62776;62777;62778;62779;62780;62781;62782;62783;62784;62785;62786;62787;62788;62789	8409;62782			9606;9606
A0A0J9YVY3	A0A0J9YVY3	2	1	1			sp|A0A0J9YVY3|HV741_HUMAN Immunoglobulin heavy variable 7-4-1 OS=Homo sapiens OX=9606 GN=IGHV7-4-1 PE=3 File=Homo_sapiens SV=1	1	2	1	1	2	1	1	0	1	0	22.2	12.8	12.8	12.848	117	117	4				1					0	14.419	22.2	9.4	264580000	264580000	0	5	52916000	52916000	0	2	AEDTAVYYCAR;ASGYTFTSYAMNWVR				41	161;662	False;True	185;725	1578;1579;1580;1581;1582;1583;1584;1585;1586;1587;1588;1589;1590;1591;1592;1593;1594;1595;1596;1597;1598;1599;1600;1601;5594	2406;2407;2408;2409;2410;2411;2412;2413;2414;2415;2416;2417;2418;2419;2420;2421;2422;2423;2424;2425;2426;2427;2428;2429;2430;2431;2432;2433;2434;2435;2436;2437;2438;2439;2440;2441;8194;8195	2422;8194			9606
A0A0J9YX35	A0A0J9YX35	2	2	2			sp|A0A0J9YX35|HV64D_HUMAN Immunoglobulin heavy variable 3-64D OS=Homo sapiens OX=9606 GN=IGHV3-64D PE=3 File=Homo_sapiens SV=1	1	2	2	2	2	2	2	2	2	2	18.8	18.8	18.8	12.822	117	117	4	5	7	7	5	2	6	2	4	0	57.206	18.8	18.8	12630000000	8753400000	3876299999.9999995	6	2104899999.9999998	1458899999.9999998	646050000	43	AEDTAVYYCVK;NTLYLQMSSLR				42	162;6208	True;True	186;6956;6957	1602;1603;1604;1605;1606;1607;1608;1609;1610;1611;1612;1613;1614;1615;1616;53415;53416;53417;53418;53419;53420;53421;53422;53423;53424;53425;53426;53427;53428;53429;53430;53431;53432;53433;53434;53435;53436;53437	2442;2443;2444;2445;2446;2447;2448;2449;2450;2451;2452;2453;2454;2455;2456;2457;2458;2459;2460;2461;2462;80058;80059;80060;80061;80062;80063;80064;80065;80066;80067;80068;80069;80070;80071;80072;80073;80074;80075;80076;80077;80078;80079;80080;80081;80082;80083;80084;80085	2447;80065	25	102	9606
A0A0J9YXX1	A0A0J9YXX1	4	2	2			sp|A0A0J9YXX1|HV5X1_HUMAN Immunoglobulin heavy variable 5-10-1 OS=Homo sapiens OX=9606 GN=IGHV5-10-1 PE=3 File=Homo_sapiens SV=1	1	4	2	2	3	4	1	2	1	2	32.5	12	12	12.772	117	117	3.92	4	1	1			4	2		1	-2	26.5	32.5	1554399999.9999998	38033000	1516399999.9999998	5	310880000	7606600	303270000	16	ASDTAMYYCAR;GLEWMGR;KPGESLR;SISTAYLQWSSLK	+			43	652;2964;4415;7250	False;True;True;False	713;714;3266;3267;4854;8091	5496;5497;5498;5499;5500;5501;5502;5503;5504;5505;5506;5507;5508;5509;5510;5511;5512;5513;5514;5515;5516;5517;5518;5519;5520;5521;5522;5523;5524;25225;25226;25227;25228;25229;25230;25231;25232;25233;35876;35877;35878;62674;62675;62676;62677;62678;62679;62680;62681;62682;62683;62684;62685;62686;62687;62688;62689;62690;62691	8054;8055;8056;8057;8058;8059;8060;8061;8062;8063;8064;8065;8066;8067;8068;8069;8070;8071;8072;8073;8074;8075;8076;8077;8078;8079;8080;8081;8082;8083;8084;8085;8086;8087;8088;8089;38208;38209;38210;38211;38212;38213;38214;38215;38216;38217;53940;53941;53942;53943;53944;53945;94012;94013;94014;94015;94016;94017;94018;94019;94020;94021;94022;94023;94024;94025;94026;94027;94028;94029;94030;94031;94032;94033;94034;94035;94036;94037;94038;94039;94040;94041;94042;94043;94044	8074;38213;53941;94031	22	112	9606
A6NMB1	A6NMB1	1	1	1	Sialic acid-binding Ig-like lectin 16	SIGLEC16	sp|A6NMB1|SIG16_HUMAN Sialic acid-binding Ig-like lectin 16 OS=Homo sapiens OX=9606 GN=SIGLEC16 PE=2 File=Homo_sapiens SV=3	1	1	1	1	1	1	1	1	1	1	1.5	1.5	1.5	52.991	481	481	4.57	1	1	1	1			2	1	0	9.9513	1.5	1.5	44163000000	41613000000	2550000000	30	269920000	199510000	70409000	6	TVLENLR				44	8268	True	9223	71158;71159;71160;71161;71162;71163;71164	107277;107278;107279;107280;107281;107282;107283	107278			9606
A8K7I4	A8K7I4	22	22	22	Calcium-activated chloride channel regulator 1	CLCA1	sp|A8K7I4|CLCA1_HUMAN Calcium-activated chloride channel regulator 1 OS=Homo sapiens OX=9606 GN=CLCA1 PE=1 File=Homo_sapiens SV=3	1	22	22	22	22	11	22	11	22	11	24.2	24.2	24.2	100.22	914	914	4.94	4	10	8	31	11	16	16	13	0	160.78	24.2	13.3	35224000000	33098000000	2125899999.9999998	44	592910000	568290000	24623000	142	AFVHEWAHLR;ALGGVNAAR;FPSPLVVYANIR;GCEFVLQSR;IHLTPDFIAGK;IHLTPDFIAGKK;ISTSILDLR;LAEYGPQGR;LPAAASGGTSICSGLR;MAYLQIPGIAK;NVAILIPETWK;QGASPILR;QGGFVVDK;QSGAIIHTVALGPSAAQELEELSK;RLPAAASGGTSICSGLR;SAFTVIR;SEISNIAR;STWEVIR;STWEVIRDSEDFKK;TTPMTTQPPNPTFSLLQIGQR;WGVFDEYNNDEK;YFTTYDTNGR				45	242;434;2465;2684;3789;3790;4063;4542;5194;5647;6221;6550;6556;6709;6889;6976;7087;7604;7605;8230;9291;9498	True;True;True;True;True;True;True;True;True;True;True;True;True;True;True;True;True;True;True;True;True;True	273;478;2722;2961;4153;4154;4460;4989;5722;6219;6220;6972;7325;7331;7497;7693;7782;7908;8487;8488;9182;9183;10349;10581	2214;2215;2216;2217;2218;2219;3921;21173;23007;23008;23009;23010;23011;23012;31061;31062;31063;31064;31065;31066;31067;31068;31069;31070;31071;31072;31073;33290;33291;33292;33293;33294;33295;37452;37453;37454;37455;37456;37457;37458;37459;37460;37461;42973;48465;48466;48467;48468;48469;53534;53535;53536;53537;53538;53539;53540;55926;55973;57473;57474;57475;57476;57477;57478;57479;57480;57481;59333;59334;59335;59336;59337;59338;59339;59340;60120;60121;60122;60123;60124;60125;60126;61239;61240;65460;65461;65462;65463;65464;65465;70620;70621;70622;70623;70624;70625;70626;70627;70628;70629;70630;80320;80321;80322;80323;80324;80325;80326;81964	3298;3299;3300;3301;3302;3303;5803;32102;34800;34801;34802;34803;34804;34805;34806;34807;46903;46904;46905;46906;46907;46908;46909;46910;46911;46912;46913;46914;46915;46916;46917;46918;46919;50120;50121;50122;50123;50124;50125;50126;56203;56204;56205;56206;56207;56208;56209;56210;56211;56212;64325;72515;72516;72517;72518;72519;72520;72521;72522;80219;80220;80221;80222;80223;80224;80225;80226;80227;80228;83898;83962;86099;86100;86101;86102;86103;86104;86105;86106;86107;86108;86109;86110;86111;86112;86113;86114;86115;88854;88855;88856;88857;88858;88859;88860;88861;88862;88863;90009;90010;90011;90012;90013;90014;90015;91737;91738;98127;98128;98129;98130;98131;98132;106211;106212;106213;106214;106215;106216;106217;106218;106219;106220;106221;106222;106223;106224;106225;106226;106227;106228;106229;106230;121126;121127;121128;121129;121130;121131;121132;121133;121134;121135;121136;121137;123609	3299;5803;32102;34802;46904;46917;50122;56203;64325;72517;80223;83898;83962;86103;88855;90009;91737;98128;98132;106224;121131;123609	26;27	288;550	9606
C9JRZ8	C9JRZ8	11	2	1	Aldo-keto reductase family 1 member B15	AKR1B15	sp|C9JRZ8|AK1BF_HUMAN Aldo-keto reductase family 1 member B15 OS=Homo sapiens OX=9606 GN=AKR1B15 PE=1 File=Homo_sapiens SV=2	1	11	2	1	11	7	2	1	1	0	41.8	9.2	6.6	36.537	316	316	8								3	0	4.4361	41.8	27.5	947420000	619710000	327710000	20	47371000	30985000	16386000	3	ATFVELSTK;EDLFIVSK;GITVTAYSPLGSPDRPWAK;GITVTAYSPLGSPDRPWAKPEDPSLLEDPK;HIDCAYFYENQHEVGEAIQEK;LIQYCHSK;LSDEEMATILSFNR;LSYLDVYLIHWPQGFK;PEDPSLLEDPK;TTAQVLIR;YKPVTNQVECHPYLTQEK				46	740;1663;2920;2921;3431;4948;5346;5412;6322;8208;9571	False;False;False;False;True;False;False;False;False;True;False	808;1822;3219;3220;3760;5440;5885;5886;5958;7082;9156;10659	6393;6394;6395;6396;6397;6398;6399;6400;6401;14145;14146;14147;14148;14149;24916;24917;24918;24919;24920;24921;24922;24923;24924;24925;28360;41163;44076;44077;44078;44079;44080;44081;44082;44083;44084;44085;44086;44087;44088;44089;44090;44091;44092;44093;44094;44095;44096;44097;44778;44779;54176;54177;70447;70448;82472;82473;82474;82475;82476;82477	9283;9284;9285;9286;9287;9288;9289;9290;9291;9292;9293;21072;21073;21074;21075;21076;21077;21078;37764;37765;37766;37767;37768;37769;37770;37771;37772;37773;37774;37775;37776;37777;37778;37779;37780;37781;37782;37783;37784;37785;37786;37787;37788;37789;42966;61697;66055;66056;66057;66058;66059;66060;66061;66062;66063;66064;66065;66066;66067;66068;66069;66070;66071;66072;66073;66074;66075;66076;66077;66078;66079;66080;66081;66082;66083;66084;66085;66086;66087;67107;67108;81275;81276;105927;105928;124360;124361;124362;124363;124364;124365;124366;124367	9286;21074;37764;37778;42966;61697;66081;67108;81275;105927;124364	28	286	9606
CON__ENSEMBL:ENSBTAP00000024146	CON__ENSEMBL:ENSBTAP00000024146	10	1	1				1	10	1	1	9	9	1	0	1	0	6	0.8	0.8	164.34	1477	1477	4				1					1	-2	5.5	5.1	2099499999.9999998	2099499999.9999998	0	75	27994000	27994000	0	1	ATVLNYLPK;DLKPAIVK;GEAFTLK;GPTQEFK;LPPNVVEESAR;MVSGFIPLK;MVSGFIPLKPTVK;PLLVEPEGLEK;QTVSWAVTPK;VTASPQSLCALR	+		+	47	758;1307;2728;3116;5220;5806;5807;6369;6743;9013	False;False;False;False;False;False;False;False;False;True	826;1415;3012;3429;5752;6483;6484;6485;6486;7130;7534;10042	6481;6482;6483;6484;6485;6486;6487;6488;6489;6490;6491;6492;6493;6494;6495;6496;6497;6498;6499;6500;6501;6502;10896;10897;10898;10899;23410;26222;26223;26224;26225;26226;26227;26228;26229;26230;26231;26232;26233;26234;26235;26236;26237;26238;26239;43123;43124;43125;43126;43127;43128;43129;43130;43131;43132;43133;43134;43135;43136;43137;43138;43139;43140;43141;43142;43143;43144;43145;43146;43147;49954;49955;49956;49957;49958;49959;49960;49961;49962;49963;49964;49965;49966;49967;49968;49969;49970;49971;49972;49973;49974;49975;49976;49977;49978;49979;49980;49981;49982;49983;49984;49985;49986;49987;49988;49989;49990;49991;49992;49993;49994;49995;49996;49997;49998;49999;50000;50001;50002;50003;50004;50005;50006;50007;50008;50009;50010;50011;54462;54463;54464;54465;54466;54467;54468;54469;57752;57753;57754;57755;57756;57757;57758;57759;57760;57761;57762;57763;57764;57765;57766;57767;57768;57769;57770;77708	9405;9406;9407;9408;9409;9410;9411;9412;9413;9414;9415;9416;9417;9418;9419;9420;9421;9422;9423;9424;9425;9426;9427;9428;9429;9430;9431;9432;16108;16109;16110;16111;35442;39731;39732;39733;39734;39735;39736;39737;39738;39739;39740;39741;39742;39743;39744;39745;39746;39747;39748;39749;39750;64540;64541;64542;64543;64544;64545;64546;64547;64548;64549;64550;64551;64552;64553;64554;64555;64556;64557;64558;64559;64560;64561;64562;64563;64564;64565;64566;64567;64568;64569;64570;64571;64572;64573;64574;64575;64576;64577;64578;64579;64580;64581;64582;64583;64584;64585;64586;64587;64588;64589;64590;64591;64592;64593;64594;64595;64596;64597;64598;64599;64600;64601;64602;64603;64604;64605;64606;64607;64608;64609;64610;64611;64612;64613;64614;64615;74720;74721;74722;74723;74724;74725;74726;74727;74728;74729;74730;74731;74732;74733;74734;74735;74736;74737;74738;74739;74740;74741;74742;74743;74744;74745;74746;74747;74748;74749;74750;74751;74752;74753;74754;74755;74756;74757;74758;74759;74760;74761;74762;74763;74764;74765;74766;74767;74768;74769;74770;74771;74772;74773;74774;74775;74776;74777;74778;74779;74780;74781;74782;74783;74784;74785;74786;74787;74788;74789;74790;74791;74792;74793;74794;74795;74796;74797;74798;74799;74800;74801;81689;81690;81691;81692;81693;81694;81695;81696;86572;86573;86574;86575;86576;86577;86578;86579;86580;86581;86582;86583;86584;86585;86586;86587;86588;86589;86590;86591;86592;86593;86594;86595;86596;86597;86598;117244	9423;16111;35442;39733;64545;74720;74741;81691;86598;117244	29	1389	-1
CON__ENSEMBL:ENSBTAP00000024466;CON__ENSEMBL:ENSBTAP00000024462	CON__ENSEMBL:ENSBTAP00000024466;CON__ENSEMBL:ENSBTAP00000024462	2;1	2;1	2;1			;	2	2	2	2	0	2	0	2	0	2	6.7	6.7	6.7	43.9	401	401;419	1	2								0.0028222	2.4402	0	6.7	53089000	0	53089000	17	3122900	0	3122900	3	EPQVYVLAPPQEELSK;VYPLSSCCGDK			+	48	1996;9234	True;True	2190;10291	17089;79926	25910;120559;120560	25910;120559			-1;-1
CON__ENSEMBL:ENSBTAP00000031900	CON__ENSEMBL:ENSBTAP00000031900	7	1	1				1	7	1	1	7	2	1	0	1	0	7.1	2	2	121.45	1064	1064	4.25	1	2	1		1	1	1	1	0	7.938	7.1	2	5062200000	5062200000	0	51	61416000	61416000	0	13	AETGDKVYVHLK;DIFTGLIGPMK;IYHSHIDAPK;MYYSAVDPTK;MYYSAVDPTKDIFTGLIGPMK;PVWLGFLGPIIK;TYCSEPEKVEKDNEDFQESNR			+	49	197;1219;4206;5821;5822;6421;8316	False;False;False;False;False;False;True	223;1315;1316;4617;6511;6512;6513;6514;6515;7184;9276	1890;1891;1892;1893;1894;1895;1896;10241;10242;10243;10244;10245;10246;10247;10248;10249;10250;10251;10252;10253;10254;10255;10256;10257;10258;10259;10260;34135;34136;34137;34138;34139;34140;34141;34142;34143;34144;34145;34146;34147;50434;50435;50436;50437;50438;50439;50440;50441;50442;50443;50444;54688;71536;71537;71538;71539;71540;71541;71542;71543	2872;2873;2874;2875;2876;2877;2878;15133;15134;15135;15136;15137;15138;15139;15140;15141;15142;15143;15144;15145;15146;15147;15148;15149;15150;15151;15152;15153;15154;51337;51338;51339;51340;51341;51342;51343;51344;51345;51346;51347;51348;51349;51350;75410;75411;75412;75413;75414;75415;75416;75417;75418;75419;75420;75421;75422;75423;75424;75425;75426;75427;75428;75429;75430;75431;81983;107848;107849;107850;107851;107852;107853;107854;107855;107856;107857;107858;107859;107860	2872;15139;51342;75411;75430;81983;107856	30;31	537;556	-1
CON__ENSEMBL:ENSP00000377550;P13646;CON__P35900;P35900;CON__Q9C075;Q9C075	CON__ENSEMBL:ENSP00000377550;P13646	8;8;3;3;1;1	1;1;0;0;0;0	0;0;0;0;0;0	Keratin, type I cytoskeletal 13	KRT13	;sp|P13646|K1C13_HUMAN Keratin, type I cytoskeletal 13 OS=Homo sapiens OX=9606 GN=KRT13 PE=1 File=Homo_sapiens SV=4	6	8	1	0	8	6	1	0	0	0	14	2.4	0	45.771	420	420;458;424;424;422;422	4				1					0	4.2714	14	10	193280000	193280000	0	26	7433900	7433900	0	1	ALEEANADLEVK;LAADDFR;LASYLEK;LEQEIATYR;LKYENELALR;QSVEADINGLR;QSVEADINGLRR;TRLEQEIATYR			+	50	409;4518;4588;4735;4983;6723;6724;8169	False;False;False;False;True;False;False;False	453;4965;5039;5200;5480;7511;7512;9109	3739;3740;3741;3742;3743;3744;3745;3746;3747;3748;37261;37262;37263;37264;37265;37266;37267;37268;37269;37270;37271;37796;37797;38997;38998;38999;39000;39001;39002;39003;41405;57616;57617;57618;57619;57620;57621;57622;57623;57624;57625;57626;57627;57628;57629;57630;57631;57632;57633;57634;57635;57636;57637;57638;57639;57640;57641;57642;57643;57644;57645;70160;70161;70162;70163;70164;70165;70166;70167;70168	5552;5553;5554;5555;5556;5557;5558;5559;5560;5561;5562;5563;55958;55959;55960;55961;55962;55963;55964;55965;55966;55967;55968;55969;55970;55971;55972;56672;56673;58515;58516;58517;58518;58519;58520;58521;58522;58523;58524;58525;62030;86379;86380;86381;86382;86383;86384;86385;86386;86387;86388;86389;86390;86391;86392;86393;86394;86395;86396;86397;86398;86399;86400;86401;86402;86403;86404;86405;86406;86407;86408;86409;86410;86411;86412;86413;86414;105489;105490;105491;105492;105493;105494;105495;105496;105497;105498	5561;55962;56672;58525;62030;86384;86402;105498			-1;9606;-1;9606;-1;9606
CON__O43790;O43790;Q14533;CON__Q9NSB4;P14136;Q9NSB4	CON__O43790;O43790;Q14533	28;28;23;1;1;1	27;27;22;1;0;1	2;2;0;0;0;0	Keratin, type II cuticular Hb6;Keratin, type II cuticular Hb1	KRT86;KRT81	;sp|O43790|KRT86_HUMAN Keratin, type II cuticular Hb6 OS=Homo sapiens OX=9606 GN=KRT86 PE=1 File=Homo_sapiens SV=1;sp|Q14533|KRT81_HUMAN Keratin, type II cuticular Hb1 OS=Homo sapiens OX=9606 GN=KRT81 PE=1 File=Homo_sapiens SV=3	6	28	27	2	28	3	27	2	2	0	58.6	57.2	8.8	53.5	486	486;486;505;513;432;513	3	28	28	20	12	9	12	2	2	0	229.61	58.6	8.4	27379000000	27337000000	41971000	31	632130000	631690000	443340	147	AEAESWYR;AKQDMACLIR;AQYDDIVTR;ATAENEFVALKK;DLNMDCIIAEIK;DVDCAYLR;EAECVEADSGR;ECCQSNLEPLFEGYIETLR;EYQEVMNSK;FAAFIDK;FLEQQNK;GGVVCGDLCASTTAPVVSTR;GLTGGFGSHSVCGGFR;KYEEEVSLR;LAELEGALQK;LASELNHVQEVLEGYK;LASELNHVQEVLEGYKK;LEAAVAQSEQQGEAALSDAR;LLEGEEQR;LQFYQNR;LTAEVENAK;LYEEEIR;QDMACLIR;RLYEEEIR;SRAEAESWYR;TKEEINELNR;VLQSHISDTSVVVK;VSSVPSNSNVVVGTTNACAPSAR			+	51	146;384;633;719;1322;1513;1586;1639;2184;2192;2393;2862;3018;4504;4539;4579;4580;4685;5019;5276;5416;5587;6482;6895;7497;7960;8761;8982	True;True;True;True;True;True;True;True;True;True;False;True;True;True;True;True;True;True;True;True;True;True;True;True;True;True;True;True	168;427;691;782;1431;1432;1657;1739;1796;2405;2413;2642;3153;3323;4951;4986;5030;5031;5148;5516;5809;5962;6145;7252;7699;8368;8874;9759;10011	1452;1453;1454;1455;1456;3472;3473;3474;5360;5361;5362;5363;5364;6275;11040;11041;12895;12896;12897;12898;12899;13717;13975;18534;18535;18536;18599;18600;18601;20625;20626;20627;20628;20629;20630;20631;24518;25628;37085;37086;37087;37432;37433;37434;37435;37436;37437;37727;37728;37729;37730;37731;37732;37733;37734;37735;37736;37737;37738;37739;37740;37741;37742;37743;37744;38650;38651;38652;38653;38654;38655;38656;38657;38658;38659;41560;41561;41562;41563;41564;41565;43414;43415;44800;44801;44802;44803;44804;47348;47349;47350;47351;55094;59364;59365;59366;59367;59368;59369;59370;64673;68371;68372;68373;68374;68375;68376;68377;75756;75757;75758;75759;75760;75761;75762;75763;75764;75765;77464;77465	2229;2230;2231;2232;2233;2234;5119;5120;5121;7862;7863;7864;7865;7866;7867;7868;7869;7870;7871;9116;9117;16298;16299;19003;19004;19005;19006;19007;19008;19009;19010;20471;20830;28074;28075;28076;28179;28180;28181;31221;31222;31223;31224;31225;31226;31227;37199;38794;38795;55695;55696;55697;56177;56178;56179;56180;56181;56182;56183;56184;56576;56577;56578;56579;56580;56581;56582;56583;56584;56585;56586;56587;56588;56589;56590;56591;56592;56593;56594;56595;56596;56597;56598;56599;56600;56601;56602;56603;56604;56605;58031;58032;58033;58034;58035;58036;58037;58038;58039;58040;58041;58042;58043;58044;58045;62242;62243;62244;62245;62246;62247;62248;65018;65019;67136;67137;67138;67139;67140;70885;70886;70887;70888;70889;82554;88905;88906;88907;88908;88909;88910;88911;88912;96952;102559;102560;102561;102562;102563;102564;102565;114327;114328;114329;114330;114331;114332;114333;114334;114335;114336;114337;114338;114339;114340;114341;116852;116853;116854	2234;5120;7867;9116;16299;19005;20471;20830;28074;28179;31226;37199;38795;55696;56181;56577;56604;58031;62247;65019;67140;70889;82554;88910;96952;102562;114338;116854	32	271	-1;9606;9606;-1;9606;9606
CON__O76009;CON__Q6NTB9;O76009	CON__O76009;CON__Q6NTB9;O76009	18;18;18	3;3;3	2;2;2	Keratin, type I cuticular Ha3-I	KRT33A	;;sp|O76009|KT33A_HUMAN Keratin, type I cuticular Ha3-I OS=Homo sapiens OX=9606 GN=KRT33A PE=2 File=Homo_sapiens SV=2	3	18	3	2	17	6	3	0	2	0	44.3	7.4	5.7	45.935	404	404;404;404	2.86	1	3	2				1		0	7.0057	42.3	14.6	1538299999.9999998	1538299999.9999998	0	28	54939000	54939000	0	8	ARLECEINTYR;DNAELENLIR;DSLENTLTESEAR;ETMQFLNDR;EVEQWFATQTEELNK;ILDELTLCR;LASDDFR;LASYLEK;LECEINTYR;LITNVESQLAEIR;LVVQIDNAK;QNQEYQVLLDVR;SDLEAQVESLKEELLCLK;SQYEALVETNR;SQYEALVETNRR;TIEELQQK;TVNALEIELQAQHNLR;YSSQLSQVQR			+	52	642;1369;1463;2088;2118;3865;4577;4588;4690;4954;5560;6667;7035;7491;7492;7922;8281;9721	False;False;False;False;False;False;True;False;False;True;False;False;False;False;False;False;False;True	701;1492;1597;2293;2294;2328;4241;5028;5039;5153;5447;6117;7453;7846;8362;8363;8834;9241;10822	5434;5435;11454;11455;11456;11457;11458;12034;12035;12036;12037;12038;12039;12040;17729;17730;17731;17732;17733;17734;17735;17736;17939;17940;17941;17942;17943;17944;17945;31752;37708;37709;37796;37797;38669;38670;38671;38672;41200;41201;47195;47196;47197;47198;47199;47200;47201;47202;57220;57221;57222;57223;60723;64617;64618;64619;64620;64621;64622;68157;71304;71305;71306;71307;71308;71309;71310;71311;71312;71313;83624;83625;83626	7970;7971;16882;16883;16884;16885;16886;17652;17653;17654;17655;17656;17657;17658;17659;17660;17661;17662;17663;17664;26867;26868;26869;26870;26871;26872;26873;26874;26875;27173;27174;27175;27176;27177;27178;27179;27180;27181;27182;27183;47890;56554;56555;56672;56673;58057;58058;58059;58060;61748;61749;61750;70678;70679;70680;70681;70682;70683;70684;70685;70686;70687;70688;85729;85730;85731;85732;85733;85734;90975;96876;96877;96878;96879;96880;96881;96882;96883;96884;102202;102203;102204;107506;107507;107508;107509;107510;107511;107512;107513;107514;107515;107516;107517;107518;126128;126129;126130	7971;16882;17656;26870;27176;47890;56554;56672;58057;61749;70688;85731;90975;96879;96883;102202;107518;126128	33	60	-1;-1;9606
CON__O76015;O76015	CON__O76015;O76015	5;5	3;3	1;1	Keratin, type I cuticular Ha8	KRT38	;sp|O76015|KRT38_HUMAN Keratin, type I cuticular Ha8 OS=Homo sapiens OX=9606 GN=KRT38 PE=1 File=Homo_sapiens SV=3	2	5	3	1	5	1	3	0	1	0	11.8	8.3	2.4	50.49	456	456;456	1.75	1	3							0	17.103	11.8	1.5	95720000	95720000	0	24	1275100	1275100	0	4	ADLEAQQESLKEEQLSLK;ETMQFLNDR;LAADDFR;LLDDATLAK;TRLENEIATYR			+	53	111;2088;4518;5000;8168	True;False;False;True;True	128;2293;2294;4965;5497;9108	1233;1234;17729;17730;17731;17732;17733;17734;17735;17736;37261;37262;37263;37264;37265;37266;37267;37268;37269;37270;37271;41456;70159	1900;1901;26867;26868;26869;26870;26871;26872;26873;26874;26875;55958;55959;55960;55961;55962;55963;55964;55965;55966;55967;55968;55969;55970;55971;55972;62100;105488	1900;26870;55962;62100;105488	33	108	-1;9606
CON__O95678;O95678;CON__P07744;CON__Q9DCV7	CON__O95678;O95678	12;12;4;2	2;2;0;0	2;2;0;0	Keratin, type II cytoskeletal 75	KRT75	;sp|O95678|K2C75_HUMAN Keratin, type II cytoskeletal 75 OS=Homo sapiens OX=9606 GN=KRT75 PE=1 File=Homo_sapiens SV=2	4	12	2	2	8	10	2	0	2	0	15.6	2.2	2.2	59.504	551	551;551;525;457	3.67	2	2	1	1		2		1	0	6.2084	11.1	13.4	2265300000	2265300000	0	30	21839000	21839000	0	12	AEAESWYQTK;DVDAAYMNK;FASFIDK;FLEQQNK;KLLEGEECR;LLEGEECR;NLDLDSIIAEVK;SRAEAESWYQTK;TAAENEFVALK;TAAENEFVALKK;YEDEINKR;YEELQVTAGR			+	54	145;1512;2222;2393;4372;5018;6002;7496;7688;7689;9447;9454	False;False;False;False;False;False;False;False;True;True;False;False	167;1656;2445;2642;4800;5515;6713;8367;8578;8579;10526;10533	1446;1447;1448;1449;1450;1451;12894;18728;18729;18730;20625;20626;20627;20628;20629;20630;20631;35556;35557;35558;35559;35560;35561;41555;41556;41557;41558;41559;51969;51970;51971;51972;51973;51974;51975;51976;51977;51978;64671;64672;66067;66068;66069;66070;66071;66072;66073;66074;66075;81667;81668;81721;81722;81723;81724	2223;2224;2225;2226;2227;2228;19002;28368;28369;28370;28371;31221;31222;31223;31224;31225;31226;31227;53465;53466;53467;53468;53469;53470;62237;62238;62239;62240;62241;77875;77876;77877;77878;77879;77880;77881;77882;77883;77884;77885;77886;77887;96950;96951;99006;99007;99008;99009;99010;99011;99012;99013;99014;99015;99016;99017;123175;123176;123245;123246;123247;123248;123249	2228;19002;28368;31226;53469;62241;77880;96950;99008;99013;123175;123248			-1;9606;-1;-1
CON__P00711	CON__P00711	5	5	5				1	5	5	5	3	5	3	5	3	5	40.7	40.7	40.7	14.186	123	123	2.79	9	5	4	7	1		2		0	31.556	33.3	40.7	2209000000	499520000	1709499999.9999998	4	366710000	124880000	241830000	34	DDQNPHSSNICNISCDK;FLDDDLTDDIMCVK;LDQWLCEK;LDQWLCEKL;VGINYWLAHK			+	55	1109;2383;4663;4664;8589	True;True;True;True;True	1200;2631;2632;5123;5124;9573	9264;9265;9266;9267;9268;9269;9270;20565;20566;20567;20568;20569;20570;20571;20572;20573;20574;20575;20576;20577;20578;20579;38551;38552;38553;74365;74366;74367	13684;13685;13686;13687;13688;13689;13690;31143;31144;31145;31146;31147;31148;31149;31150;31151;31152;31153;31154;31155;31156;31157;31158;31159;31160;31161;31162;31163;57869;57870;57871;57872;112321;112322;112323	13685;31155;57869;57872;112323	34	90	-1
CON__P00761;Q9BYE2	CON__P00761	12;1	12;1	11;0				2	12	12	11	9	12	9	12	8	11	54.5	54.5	51.1	24.409	231	231;586	4.17	100	137	149	158	81	66	77	106	0	323.31	45.5	54.5	8041400000000	4261400000000	3780000000000	11	479380000000	246100000000	233280000000	1270	APVLSDSSCK;IITHPNFNGNTLDNDIMLIK;IITHPNFNGNTLDNDIMLIKLSSPATLNSR;LGEHNIDVLEGNEQFINAAK;LGEHNIDVLEGNEQFINAAKIITHPNFNGNTLDNDIMLIK;LSSPATLNSR;LSSPATLNSRVATVSLPR;NKPGVYTK;SSGSSYPSLLQCLK;SSYPGQITGNMICVGFLEGGK;VATVSLPR;VCNYVNWIQQTIAAN			+	56	587;3835;3836;4824;4825;5402;5403;5991;7519;7559;8402;8420	True;True;True;True;True;True;True;True;True;True;True;True	642;4202;4203;4204;4205;5302;5303;5947;5948;6702;8394;8436;9371;9390	5116;5117;5118;5119;5120;5121;5122;5123;5124;5125;5126;5127;31359;31360;31361;31362;31363;31364;31365;31366;31367;31368;31369;31370;31371;31372;31373;31374;31375;31376;31377;31378;31379;31380;31381;31382;31383;31384;31385;31386;31387;31388;31389;31390;31391;31392;31393;31394;31395;31396;31397;31398;31399;31400;31401;31402;31403;31404;31405;31406;31407;31408;31409;31410;31411;31412;31413;31414;31415;31416;31417;31418;31419;31420;31421;31422;31423;31424;31425;31426;31427;31428;31429;31430;31431;31432;31433;31434;31435;31436;31437;31438;31439;31440;31441;31442;31443;31444;31445;31446;31447;31448;31449;31450;31451;31452;31453;31454;31455;31456;31457;31458;31459;31460;31461;31462;31463;31464;31465;31466;31467;31468;31469;31470;31471;31472;31473;31474;31475;31476;31477;31478;31479;31480;31481;31482;31483;31484;31485;31486;31487;31488;31489;31490;31491;31492;31493;31494;31495;31496;31497;31498;31499;31500;31501;31502;31503;31504;31505;31506;31507;31508;31509;31510;31511;31512;31513;31514;31515;31516;31517;31518;39634;39635;39636;39637;39638;39639;39640;39641;39642;39643;39644;39645;39646;39647;39648;39649;39650;39651;39652;39653;39654;39655;39656;39657;39658;39659;39660;39661;39662;39663;39664;39665;39666;39667;39668;39669;39670;39671;39672;39673;39674;39675;39676;39677;39678;39679;39680;39681;39682;39683;39684;39685;39686;39687;39688;39689;39690;39691;39692;39693;39694;39695;39696;39697;39698;39699;39700;39701;39702;39703;39704;39705;39706;39707;39708;39709;39710;39711;39712;39713;39714;39715;39716;39717;39718;39719;39720;39721;39722;39723;39724;39725;39726;39727;39728;39729;39730;39731;39732;39733;39734;39735;39736;39737;39738;39739;39740;39741;39742;39743;39744;39745;39746;39747;39748;39749;39750;39751;39752;39753;39754;39755;39756;39757;39758;39759;39760;39761;39762;39763;39764;39765;39766;39767;39768;39769;39770;39771;39772;39773;39774;39775;39776;39777;39778;39779;39780;39781;39782;39783;39784;39785;39786;39787;39788;39789;39790;39791;39792;39793;39794;39795;39796;39797;39798;39799;39800;39801;39802;39803;39804;39805;39806;39807;39808;39809;39810;39811;39812;39813;39814;39815;39816;39817;39818;39819;39820;39821;39822;39823;39824;39825;39826;39827;39828;39829;39830;39831;39832;39833;39834;39835;39836;39837;39838;39839;39840;39841;39842;39843;39844;39845;39846;39847;39848;39849;39850;39851;39852;39853;39854;39855;39856;39857;39858;39859;39860;39861;39862;39863;39864;39865;39866;39867;39868;39869;39870;39871;39872;39873;39874;39875;39876;39877;39878;39879;39880;39881;39882;39883;39884;39885;39886;39887;39888;39889;39890;39891;39892;39893;39894;39895;39896;39897;39898;39899;39900;39901;39902;39903;39904;39905;39906;39907;39908;39909;39910;39911;39912;39913;39914;39915;39916;39917;39918;39919;39920;39921;39922;39923;39924;39925;39926;39927;39928;39929;39930;39931;39932;39933;39934;39935;39936;39937;39938;39939;39940;39941;39942;39943;39944;39945;39946;39947;39948;39949;39950;39951;39952;39953;39954;39955;39956;39957;39958;39959;39960;39961;39962;39963;39964;39965;39966;39967;39968;39969;39970;39971;39972;39973;39974;39975;39976;39977;39978;39979;39980;39981;39982;39983;39984;39985;39986;39987;39988;39989;39990;39991;39992;39993;39994;39995;39996;39997;39998;39999;40000;40001;40002;40003;40004;40005;40006;40007;40008;40009;40010;40011;40012;40013;40014;40015;40016;40017;40018;40019;40020;40021;40022;40023;40024;40025;40026;40027;40028;40029;40030;40031;40032;40033;40034;40035;40036;40037;40038;40039;40040;40041;40042;40043;40044;40045;40046;40047;40048;40049;40050;40051;40052;40053;40054;40055;40056;40057;40058;40059;40060;40061;40062;40063;40064;40065;40066;40067;40068;40069;40070;40071;40072;40073;40074;40075;40076;40077;40078;40079;40080;40081;40082;40083;40084;44520;44521;44522;44523;44524;44525;44526;44527;44528;44529;44530;44531;44532;44533;44534;44535;44536;44537;44538;44539;44540;44541;44542;44543;44544;44545;44546;44547;44548;44549;44550;44551;44552;44553;44554;44555;44556;44557;44558;44559;44560;44561;44562;44563;44564;44565;44566;44567;44568;44569;44570;44571;44572;44573;44574;44575;44576;44577;44578;44579;44580;44581;44582;44583;44584;44585;44586;44587;44588;44589;44590;44591;44592;44593;44594;44595;44596;44597;44598;44599;44600;44601;44602;44603;44604;51876;51877;51878;51879;51880;51881;51882;64881;64882;64883;64884;64885;64886;64887;64888;64889;64890;64891;64892;64893;64894;64895;64896;65170;65171;65172;65173;72410;72411;72412;72413;72414;72415;72416;72417;72418;72419;72420;72421;72422;72423;72424;72425;72426;72427;72428;72429;72430;72431;72432;72433;72434;72435;72436;72437;72438;72439;72440;72441;72442;72443;72444;72445;72446;72447;72448;72449;72450;72451;72452;72453;72454;72455;72456;72457;72458;72459;72460;72461;72462;72463;72464;72465;72466;72467;72468;72469;72470;72471;72472;72473;72474;72475;72476;72477;72478;72479;72480;72481;72482;72483;72484;72485;72486;72487;72488;72489;72490;72491;72492;72493;72494;72495;72496;72497;72498;72499;72500;72501;72502;72503;72504;72505;72506;72507;72508;72509;72510;72511;72512;72513;72514;72515;72516;72517;72518;72519;72520;72521;72522;72523;72524;72525;72526;72527;72528;72529;72530;72531;72532;72533;72534;72535;72536;72537;72538;72539;72540;72541;72744;72745;72746;72747;72748;72749;72750	7519;7520;7521;7522;7523;7524;7525;7526;7527;7528;7529;7530;7531;7532;7533;47336;47337;47338;47339;47340;47341;47342;47343;47344;47345;47346;47347;47348;47349;47350;47351;47352;47353;47354;47355;47356;47357;47358;47359;47360;47361;47362;47363;47364;47365;47366;47367;47368;47369;47370;47371;47372;47373;47374;47375;47376;47377;47378;47379;47380;47381;47382;47383;47384;47385;47386;47387;47388;47389;47390;47391;47392;47393;47394;47395;47396;47397;47398;47399;47400;47401;47402;47403;47404;47405;47406;47407;47408;47409;47410;47411;47412;47413;47414;47415;47416;47417;47418;47419;47420;47421;47422;47423;47424;47425;47426;47427;47428;47429;47430;47431;47432;47433;47434;47435;47436;47437;47438;47439;47440;47441;47442;47443;47444;47445;47446;47447;47448;47449;47450;47451;47452;47453;47454;47455;47456;47457;47458;47459;47460;47461;47462;47463;47464;47465;47466;47467;47468;47469;47470;47471;47472;47473;47474;47475;47476;47477;47478;47479;47480;47481;47482;47483;47484;47485;47486;47487;47488;47489;47490;47491;47492;47493;47494;47495;47496;47497;47498;47499;47500;47501;47502;47503;47504;47505;47506;47507;47508;47509;47510;47511;47512;47513;47514;47515;47516;47517;47518;47519;47520;47521;47522;47523;47524;47525;47526;47527;47528;47529;47530;47531;47532;47533;47534;47535;47536;47537;47538;47539;47540;47541;47542;47543;47544;47545;47546;47547;47548;47549;47550;47551;47552;47553;47554;47555;47556;47557;47558;47559;47560;47561;47562;47563;47564;47565;47566;47567;47568;47569;47570;47571;47572;47573;47574;47575;47576;59481;59482;59483;59484;59485;59486;59487;59488;59489;59490;59491;59492;59493;59494;59495;59496;59497;59498;59499;59500;59501;59502;59503;59504;59505;59506;59507;59508;59509;59510;59511;59512;59513;59514;59515;59516;59517;59518;59519;59520;59521;59522;59523;59524;59525;59526;59527;59528;59529;59530;59531;59532;59533;59534;59535;59536;59537;59538;59539;59540;59541;59542;59543;59544;59545;59546;59547;59548;59549;59550;59551;59552;59553;59554;59555;59556;59557;59558;59559;59560;59561;59562;59563;59564;59565;59566;59567;59568;59569;59570;59571;59572;59573;59574;59575;59576;59577;59578;59579;59580;59581;59582;59583;59584;59585;59586;59587;59588;59589;59590;59591;59592;59593;59594;59595;59596;59597;59598;59599;59600;59601;59602;59603;59604;59605;59606;59607;59608;59609;59610;59611;59612;59613;59614;59615;59616;59617;59618;59619;59620;59621;59622;59623;59624;59625;59626;59627;59628;59629;59630;59631;59632;59633;59634;59635;59636;59637;59638;59639;59640;59641;59642;59643;59644;59645;59646;59647;59648;59649;59650;59651;59652;59653;59654;59655;59656;59657;59658;59659;59660;59661;59662;59663;59664;59665;59666;59667;59668;59669;59670;59671;59672;59673;59674;59675;59676;59677;59678;59679;59680;59681;59682;59683;59684;59685;59686;59687;59688;59689;59690;59691;59692;59693;59694;59695;59696;59697;59698;59699;59700;59701;59702;59703;59704;59705;59706;59707;59708;59709;59710;59711;59712;59713;59714;59715;59716;59717;59718;59719;59720;59721;59722;59723;59724;59725;59726;59727;59728;59729;59730;59731;59732;59733;59734;59735;59736;59737;59738;59739;59740;59741;59742;59743;59744;59745;59746;59747;59748;59749;59750;59751;59752;59753;59754;59755;59756;59757;59758;59759;59760;59761;59762;59763;59764;59765;59766;59767;59768;59769;59770;59771;59772;59773;59774;59775;59776;59777;59778;59779;59780;59781;59782;59783;59784;59785;59786;59787;59788;59789;59790;59791;59792;59793;59794;59795;59796;59797;59798;59799;59800;59801;59802;59803;59804;59805;59806;59807;59808;59809;59810;59811;59812;59813;59814;59815;59816;59817;59818;59819;59820;59821;59822;59823;59824;59825;59826;59827;59828;59829;59830;59831;59832;59833;59834;59835;59836;59837;59838;59839;59840;59841;59842;59843;59844;59845;59846;59847;59848;59849;59850;59851;59852;59853;59854;59855;59856;59857;59858;59859;59860;59861;59862;59863;59864;59865;59866;59867;59868;59869;59870;59871;59872;59873;59874;59875;59876;59877;59878;59879;59880;59881;59882;59883;59884;59885;59886;59887;59888;59889;59890;59891;59892;59893;59894;59895;59896;59897;59898;59899;59900;59901;59902;59903;59904;59905;59906;59907;59908;59909;59910;59911;59912;59913;59914;59915;59916;59917;59918;59919;59920;59921;59922;59923;59924;59925;59926;59927;59928;59929;59930;59931;59932;59933;59934;59935;59936;59937;59938;59939;59940;59941;59942;59943;59944;59945;59946;59947;59948;59949;59950;59951;59952;59953;59954;59955;59956;59957;59958;59959;59960;59961;59962;59963;59964;59965;59966;59967;59968;59969;59970;59971;59972;59973;59974;59975;59976;59977;59978;59979;59980;59981;59982;59983;59984;59985;59986;59987;59988;59989;59990;59991;59992;59993;59994;59995;59996;59997;59998;59999;60000;60001;60002;60003;60004;60005;60006;60007;60008;60009;60010;60011;60012;60013;60014;60015;60016;60017;60018;60019;60020;60021;60022;60023;60024;60025;60026;60027;60028;60029;60030;60031;60032;60033;60034;60035;60036;60037;60038;60039;60040;60041;60042;60043;60044;60045;60046;60047;60048;60049;60050;60051;60052;60053;60054;60055;60056;60057;60058;60059;60060;60061;60062;60063;60064;60065;60066;60067;60068;60069;60070;60071;60072;60073;60074;60075;60076;60077;60078;60079;60080;60081;60082;60083;60084;60085;60086;60087;60088;60089;60090;60091;60092;60093;60094;60095;60096;60097;60098;60099;60100;60101;60102;60103;60104;60105;60106;60107;60108;60109;60110;60111;60112;60113;60114;60115;60116;60117;60118;60119;60120;60121;60122;60123;60124;60125;60126;60127;60128;60129;60130;60131;60132;60133;60134;60135;60136;60137;60138;60139;60140;60141;60142;60143;60144;60145;60146;60147;60148;60149;60150;60151;66710;66711;66712;66713;66714;66715;66716;66717;66718;66719;66720;66721;66722;66723;66724;66725;66726;66727;66728;66729;66730;66731;66732;66733;66734;66735;66736;66737;66738;66739;66740;66741;66742;66743;66744;66745;66746;66747;66748;66749;66750;66751;66752;66753;66754;66755;66756;66757;66758;66759;66760;66761;66762;66763;66764;66765;66766;66767;66768;66769;66770;66771;66772;66773;66774;66775;66776;66777;66778;66779;66780;66781;66782;66783;66784;66785;66786;66787;66788;66789;66790;66791;66792;66793;66794;66795;66796;66797;66798;66799;66800;66801;66802;66803;66804;66805;66806;66807;66808;66809;66810;66811;66812;66813;66814;66815;66816;66817;66818;66819;66820;66821;66822;66823;66824;66825;66826;66827;66828;66829;66830;66831;66832;66833;66834;66835;66836;66837;66838;66839;66840;66841;66842;66843;66844;66845;77727;77728;77729;77730;77731;77732;77733;97262;97263;97264;97265;97266;97267;97268;97269;97270;97271;97272;97273;97274;97275;97276;97277;97278;97279;97280;97281;97282;97283;97284;97285;97286;97287;97288;97289;97290;97699;97700;97701;97702;97703;97704;109333;109334;109335;109336;109337;109338;109339;109340;109341;109342;109343;109344;109345;109346;109347;109348;109349;109350;109351;109352;109353;109354;109355;109356;109357;109358;109359;109360;109361;109362;109363;109364;109365;109366;109367;109368;109369;109370;109371;109372;109373;109374;109375;109376;109377;109378;109379;109380;109381;109382;109383;109384;109385;109386;109387;109388;109389;109390;109391;109392;109393;109394;109395;109396;109397;109398;109399;109400;109401;109402;109403;109404;109405;109406;109407;109408;109409;109410;109411;109412;109413;109414;109415;109416;109417;109418;109419;109420;109421;109422;109423;109424;109425;109426;109427;109428;109429;109430;109431;109432;109433;109434;109435;109436;109437;109438;109439;109440;109441;109442;109443;109444;109445;109446;109447;109448;109449;109450;109451;109452;109453;109454;109455;109456;109457;109458;109459;109460;109461;109462;109463;109464;109465;109466;109467;109468;109469;109470;109471;109472;109473;109474;109475;109476;109477;109478;109479;109480;109481;109482;109483;109484;109485;109486;109487;109488;109489;109490;109491;109492;109493;109494;109495;109496;109497;109498;109499;109500;109501;109502;109503;109504;109505;109506;109507;109508;109509;109510;109511;109512;109513;109514;109515;109516;109517;109518;109519;109520;109521;109522;109523;109524;109525;109526;109527;109528;109529;109530;109531;109532;109533;109534;109535;109536;109537;109538;109539;109540;109541;109542;109543;109544;109545;109546;109547;109548;109549;109550;109551;109552;109553;109554;109555;109556;109871;109872;109873;109874;109875;109876;109877;109878;109879;109880	7524;47520;47567;59589;60146;66781;66845;77728;97280;97704;109414;109880	35	94	-1;9606
CON__P01966	CON__P01966	6	1	1				1	6	1	1	6	5	1	1	1	1	34.5	10.6	10.6	15.184	142	142	2.87	8	5	1	6		1	1	1	0	4.306	34.5	34.5	30635000000	30432000000	202610000	9	3403799999.9999995	3381299999.9999995	22512000	22	LRVDPVNFK;MFLSFPTTK;MFLSFPTTKTYFPHFDLSHGSAQVK;TYFPHFDLSHGSAQVK;VDPVNFK;VGGHAAEYGAEALER			+	57	5325;5686;5687;8325;8461;8584	False;False;False;False;False;True	5860;6283;6284;6285;9285;9435;9568	43776;43777;43778;43779;43780;43781;43782;43783;43784;43785;43786;43787;43788;43789;43790;43791;43792;43793;43794;43795;43796;43797;43798;43799;43800;43801;43802;43803;43804;43805;43806;48736;48737;48738;48739;48740;48741;48742;48743;48744;48745;48746;48747;48748;48749;48750;48751;48752;48753;48754;48755;48756;48757;48758;48759;48760;48761;48762;48763;48764;48765;48766;48767;48768;48769;48770;48771;48772;48773;48774;48775;48776;48777;48778;48779;48780;48781;48782;48783;48784;48785;48786;48787;48788;48789;48790;48791;48792;48793;48794;48795;48796;48797;48798;48799;48800;48801;48802;48803;48804;48805;48806;48807;48808;48809;48810;48811;48812;48813;48814;48815;48816;48817;48818;48819;48820;48821;48822;48823;48824;48825;48826;48827;48828;48829;48830;48831;48832;48833;48834;48835;48836;48837;48838;48839;48840;48841;48842;48843;48844;48845;48846;48847;48848;48849;48850;48851;48852;48853;48854;48855;48856;48857;48858;48859;48860;48861;48862;48863;48864;48865;48866;48867;48868;48869;48870;48871;48872;48873;48874;48875;48876;48877;48878;48879;48880;48881;48882;48883;48884;48885;48886;48887;48888;48889;48890;48891;48892;71615;71616;71617;71618;71619;71620;71621;71622;71623;71624;71625;71626;71627;71628;71629;71630;71631;71632;71633;71634;71635;71636;71637;71638;71639;71640;71641;71642;71643;71644;71645;71646;71647;71648;71649;71650;71651;71652;71653;71654;71655;71656;71657;71658;71659;71660;71661;71662;71663;71664;71665;71666;71667;71668;71669;71670;71671;71672;71673;71674;71675;71676;71677;71678;71679;71680;71681;71682;71683;71684;71685;71686;71687;71688;71689;71690;71691;71692;71693;71694;71695;71696;71697;71698;71699;71700;71701;71702;71703;71704;71705;71706;73182;73183;73184;73185;73186;73187;73188;73189;73190;73191;73192;73193;73194;73195;73196;73197;73198;73199;74327;74328;74329;74330;74331;74332;74333;74334;74335;74336;74337;74338;74339;74340;74341;74342;74343;74344;74345;74346;74347;74348;74349	65525;65526;65527;65528;65529;65530;65531;65532;65533;65534;65535;65536;65537;65538;65539;65540;65541;65542;65543;65544;65545;65546;65547;65548;65549;65550;65551;65552;65553;65554;65555;65556;65557;65558;65559;65560;65561;65562;65563;65564;65565;65566;65567;65568;65569;65570;65571;65572;65573;65574;65575;65576;65577;65578;65579;65580;65581;65582;72902;72903;72904;72905;72906;72907;72908;72909;72910;72911;72912;72913;72914;72915;72916;72917;72918;72919;72920;72921;72922;72923;72924;72925;72926;72927;72928;72929;72930;72931;72932;72933;72934;72935;72936;72937;72938;72939;72940;72941;72942;72943;72944;72945;72946;72947;72948;72949;72950;72951;72952;72953;72954;72955;72956;72957;72958;72959;72960;72961;72962;72963;72964;72965;72966;72967;72968;72969;72970;72971;72972;72973;72974;72975;72976;72977;72978;72979;72980;72981;72982;72983;72984;72985;72986;72987;72988;72989;72990;72991;72992;72993;72994;72995;72996;72997;72998;72999;73000;73001;73002;73003;73004;73005;73006;73007;73008;73009;73010;73011;73012;73013;73014;73015;73016;73017;73018;73019;73020;73021;73022;73023;73024;73025;73026;73027;73028;73029;73030;73031;73032;73033;73034;73035;73036;73037;73038;73039;73040;73041;73042;73043;73044;73045;73046;73047;73048;73049;73050;73051;73052;73053;73054;73055;73056;73057;73058;73059;73060;73061;73062;73063;73064;73065;73066;73067;73068;73069;73070;73071;73072;73073;73074;73075;73076;73077;73078;73079;73080;73081;73082;73083;73084;73085;73086;73087;73088;73089;73090;73091;73092;73093;73094;73095;73096;73097;73098;73099;73100;73101;73102;73103;73104;73105;73106;73107;73108;73109;73110;73111;73112;73113;73114;73115;73116;73117;73118;73119;73120;73121;73122;73123;73124;73125;73126;73127;73128;73129;73130;73131;73132;73133;73134;73135;107992;107993;107994;107995;107996;107997;107998;107999;108000;108001;108002;108003;108004;108005;108006;108007;108008;108009;108010;108011;108012;108013;108014;108015;108016;108017;108018;108019;108020;108021;108022;108023;108024;108025;108026;108027;108028;108029;108030;108031;108032;108033;108034;108035;108036;108037;108038;108039;108040;108041;108042;108043;108044;108045;108046;108047;108048;108049;108050;108051;108052;108053;108054;108055;108056;108057;108058;108059;108060;108061;108062;108063;108064;108065;108066;108067;108068;108069;108070;108071;108072;108073;108074;108075;108076;108077;108078;108079;108080;108081;108082;108083;108084;108085;108086;108087;108088;108089;108090;108091;108092;108093;108094;108095;108096;108097;108098;108099;108100;108101;108102;108103;108104;108105;108106;108107;108108;108109;108110;108111;108112;108113;108114;108115;108116;108117;108118;108119;108120;108121;108122;108123;108124;108125;108126;108127;108128;108129;108130;108131;108132;108133;108134;108135;108136;108137;108138;108139;108140;108141;108142;108143;108144;108145;108146;108147;108148;108149;108150;108151;108152;108153;108154;108155;108156;108157;108158;108159;108160;110507;110508;110509;110510;110511;110512;110513;110514;110515;110516;110517;110518;110519;110520;110521;110522;110523;110524;110525;110526;110527;110528;110529;110530;110531;110532;110533;110534;110535;110536;110537;110538;112280;112281;112282;112283;112284;112285;112286;112287;112288;112289;112290;112291;112292;112293;112294;112295;112296;112297;112298;112299;112300;112301;112302;112303	65552;73088;73135;108097;110517;112283	36	33	-1
CON__P02533;P02533;CON__Q6IFX2;CON__A2A4G1;CON__Q61782;CON__Q9D312	CON__P02533;P02533	28;28;13;8;4;2	14;14;8;0;2;0	7;7;4;0;1;0	Keratin, type I cytoskeletal 14	KRT14	;sp|P02533|K1C14_HUMAN Keratin, type I cytoskeletal 14 OS=Homo sapiens OX=9606 GN=KRT14 PE=1 File=Homo_sapiens SV=4	6	28	14	7	19	26	9	13	6	7	58.3	35	21.2	51.621	472	472;472;452;456;93;431	2.67	19	19	12	3			6	2	0	223.11	40.3	58.1	6179699999.999999	2416800000	3762899999.9999995	29	168190000	67035000	101150000	70	ALEEANADLEVK;APSTYGGGLSVSSSR;ASLENSLEETK;ASLENSLEETKGR;CEMEQQNQEYK;DAEEWFFTK;EVATNSELVQSGK;GQVGGDVNVEMDAAPGVDLSR;GSCGIGGGIGGGSSR;ILNEMRDQYEK;ISSVLAGGSCR;LAADDFR;LASYLDK;LASYLDKVR;LEQEIATYR;LLEGEDAHLSSSQFSSGSQSSR;MSVEADINGLR;MSVEADINGLRR;NHEEEMNALR;SEISELRR;TKYETELNLR;TRLEQEIATYR;TTCSRQFTSSSSMKGSCGIGGGIGGGSSR;VLDELTLAR;VTMQNLNDR;VTMQNLNDRLASYLDKVR;YCMQLAQIQEMIGSVEEQLAQLR;YETELNLR			+	58	409;584;673;674;908;1048;2111;3152;3165;3903;4062;4518;4585;4587;4735;5016;5784;5785;5949;7086;7975;8169;8210;8692;9067;9068;9416;9467	False;True;False;False;True;True;True;True;False;True;False;False;False;False;False;True;True;True;True;True;True;False;False;False;False;False;True;True	453;639;736;737;985;1134;2321;3470;3483;4283;4284;4459;4965;5036;5038;5200;5513;6448;6449;6657;7907;8889;9109;9158;9686;10100;10101;10102;10103;10492;10546	3739;3740;3741;3742;3743;3744;3745;3746;3747;3748;5093;5094;5095;5096;5097;5098;5099;5100;5101;5102;5699;5700;5701;5702;5703;5704;5705;5706;5707;5708;7963;8745;8746;8747;8748;8749;8750;8751;17905;17906;17907;26441;26442;26443;26444;26445;26446;26447;26536;26537;26538;26539;26540;26541;26542;26543;32073;32074;33289;37261;37262;37263;37264;37265;37266;37267;37268;37269;37270;37271;37776;37777;37778;37779;37780;37781;37782;37783;37784;37785;37786;37794;37795;38997;38998;38999;39000;39001;39002;39003;41546;41547;41548;41549;41550;41551;41552;41553;49797;49798;49799;51615;51616;51617;51618;51619;51620;61233;61234;61235;61236;61237;61238;68474;68475;68476;68477;68478;70160;70161;70162;70163;70164;70165;70166;70167;70168;70451;75215;75216;75217;75218;75219;75220;75221;75222;75223;75224;78187;78188;78189;78190;78191;78192;78193;78194;78195;78196;78197;78198;78199;78200;78201;78202;78203;78204;78205;78206;78207;78208;81445;81777;81778	5552;5553;5554;5555;5556;5557;5558;5559;5560;5561;5562;5563;7487;7488;7489;7490;7491;7492;7493;7494;7495;7496;7497;7498;7499;7500;8337;8338;8339;8340;8341;8342;8343;8344;8345;8346;8347;8348;11620;11621;12855;12856;12857;12858;12859;12860;12861;12862;27124;27125;27126;40042;40043;40044;40045;40046;40047;40048;40049;40050;40180;40181;40182;40183;40184;40185;40186;40187;40188;48386;48387;50119;55958;55959;55960;55961;55962;55963;55964;55965;55966;55967;55968;55969;55970;55971;55972;56641;56642;56643;56644;56645;56646;56647;56648;56649;56650;56651;56652;56653;56654;56655;56670;56671;58515;58516;58517;58518;58519;58520;58521;58522;58523;58524;58525;62225;62226;62227;62228;62229;62230;62231;62232;62233;62234;62235;74524;74525;74526;77371;77372;77373;77374;77375;77376;77377;91731;91732;91733;91734;91735;91736;102706;102707;102708;102709;102710;105489;105490;105491;105492;105493;105494;105495;105496;105497;105498;105931;113581;113582;113583;113584;113585;113586;113587;113588;113589;113590;113591;113592;113593;113594;117922;117923;117924;117925;117926;117927;117928;117929;117930;117931;117932;117933;117934;117935;117936;117937;117938;117939;117940;117941;117942;117943;117944;117945;117946;117947;117948;122856;122857;122858;123312;123313	5561;7498;8341;8348;11621;12862;27125;40050;40182;48386;50119;55962;56654;56670;58525;62228;74524;74526;77376;91736;102709;105498;105931;113583;117933;117946;122856;123313	37;38;39;40;41;42	14;119;212;272;368;376	-1;9606;-1;-1;-1;-1
CON__P02535-1	CON__P02535-1	11	1	1				1	11	1	1	10	10	0	1	0	1	16.5	3	3	57.769	570	570	1	1								0.001006	3.2227	13.5	15.3	16305000	0	16305000	26	627100	0	627100	2	AETECQNAEYQQLLDIK;ALEESNYELEGK;IKEWYEK;LAADDFR;LENEIQTYR;QSLEASLAETEGR;QSVEADINGLR;QSVEADINGLRR;SEITELR;SEITELRR;VTMQNLNDR			+	59	195;411;3847;4518;4728;6715;6723;6724;7088;7089;9067	True;False;False;False;False;False;False;False;False;False;False	221;455;4217;4965;5193;7503;7511;7512;7909;7910;10100;10101	1878;3752;3753;3754;3755;3756;3757;3758;3759;3760;3761;3762;3763;3764;3765;3766;3767;31580;37261;37262;37263;37264;37265;37266;37267;37268;37269;37270;37271;38955;38956;38957;38958;38959;38960;38961;38962;38963;38964;38965;38966;38967;38968;38969;38970;38971;38972;57519;57520;57521;57522;57523;57524;57525;57526;57527;57528;57529;57530;57531;57532;57533;57534;57535;57536;57616;57617;57618;57619;57620;57621;57622;57623;57624;57625;57626;57627;57628;57629;57630;57631;57632;57633;57634;57635;57636;57637;57638;57639;57640;57641;57642;57643;57644;57645;61241;61242;61243;61244;61245;61246;61247;61248;61249;61250;61251;61252;61253;61254;61255;61256;61257;61258;78187;78188;78189;78190;78191;78192;78193;78194;78195;78196;78197;78198;78199;78200;78201;78202;78203;78204;78205;78206	2851;2852;5568;5569;5570;5571;5572;5573;5574;5575;5576;5577;5578;5579;5580;5581;5582;5583;5584;5585;5586;47662;55958;55959;55960;55961;55962;55963;55964;55965;55966;55967;55968;55969;55970;55971;55972;58461;58462;58463;58464;58465;58466;58467;58468;58469;58470;58471;58472;58473;58474;58475;58476;58477;58478;58479;58480;58481;58482;86168;86169;86170;86171;86172;86173;86174;86175;86176;86177;86178;86179;86180;86181;86182;86183;86184;86185;86186;86187;86188;86189;86190;86191;86192;86193;86194;86195;86196;86197;86198;86199;86379;86380;86381;86382;86383;86384;86385;86386;86387;86388;86389;86390;86391;86392;86393;86394;86395;86396;86397;86398;86399;86400;86401;86402;86403;86404;86405;86406;86407;86408;86409;86410;86411;86412;86413;86414;91739;91740;91741;91742;91743;91744;91745;91746;91747;91748;91749;91750;91751;91752;91753;91754;91755;91756;91757;91758;117922;117923;117924;117925;117926;117927;117928;117929;117930;117931;117932;117933;117934;117935;117936;117937;117938;117939;117940;117941;117942;117943;117944;117945	2851;5583;47662;55962;58461;86196;86384;86402;91746;91756;117933	43	148	-1
P02538;CON__P02538;CON__Q8VED5	P02538;CON__P02538	33;33;7	26;26;3	2;2;0	Keratin, type II cytoskeletal 6A	KRT6A	sp|P02538|K2C6A_HUMAN Keratin, type II cytoskeletal 6A OS=Homo sapiens OX=9606 GN=KRT6A PE=1 File=Homo_sapiens SV=3;	3	33	26	2	24	30	21	23	2	2	51.1	42.7	3.5	60.044	564	564;564;531	2.34	30	30	42	2			3	1	0	217.78	42.7	48	14231000000	5984199999.999999	8246399999.999999	30	461560000	190570000	271000000	134	ADTLTDEINFLR;AEAESWYQTK;AIGGGLSSVGGGSSTIK;AQYEEIAQR;ASTSTTIR;DVDAAYMNK;EYQELMNVK;FASFIDK;FLEQQNK;GMQDLVEDFK;GRLDSELR;GSGGLGGACGGAGFGSR;ISIGGGSCAISGGYGSR;KLLEGEECR;LLEGEECR;NKLEGLEDALQK;NKYEDEINKR;NLDLDSIIAEVK;NTKQEIAEINR;QCANLQAAIADAEQR;QEIAEINR;QLDSIVGER;QNLEPLFEQYINNLR;QNLEPLFEQYINNLRR;SGFSSVSVSR;SLYGLGGSK;SLYGLGGSKR;SRAEAESWYQTK;TAAENEFVTLK;TAAENEFVTLKK;WTLLQEQGTK;YEDEINKR;YEELQVTAGR			+	60	134;145;345;636;709;1512;2183;2222;2393;3038;3159;3178;4048;4372;5018;5986;5992;6002;6197;6457;6496;6616;6663;6664;7176;7375;7376;7496;7690;7691;9361;9447;9454	True;True;True;False;True;True;True;False;True;True;True;True;True;False;False;True;False;False;True;True;True;True;True;True;True;True;True;True;True;True;True;False;True	156;167;385;694;772;1656;2403;2404;2445;2642;3343;3344;3477;3497;4445;4800;5515;6697;6703;6713;6939;7226;7268;7394;7448;7449;8006;8224;8225;8367;8580;8581;10428;10526;10533	1376;1377;1378;1379;1380;1381;1382;1383;1446;1447;1448;1449;1450;1451;3124;3125;3126;3127;3128;5383;5384;5385;5386;5387;5388;5389;5390;5391;5392;5393;5394;5395;6243;12894;18530;18531;18532;18533;18728;18729;18730;20625;20626;20627;20628;20629;20630;20631;25778;25779;25780;25781;25782;25783;26485;26486;26487;26488;26629;26630;26631;26632;26633;33197;33198;33199;33200;33201;33202;35556;35557;35558;35559;35560;35561;41555;41556;41557;41558;41559;51839;51840;51841;51842;51843;51844;51883;51884;51885;51886;51887;51888;51889;51890;51891;51892;51893;51894;51895;51896;51897;51898;51899;51900;51901;51902;51903;51904;51905;51906;51907;51908;51969;51970;51971;51972;51973;51974;51975;51976;51977;51978;53193;53194;54900;55164;55165;55166;55167;56761;56762;56763;57197;57198;57199;57200;57201;57202;57203;57204;61681;61682;61683;63820;63821;63822;64671;64672;66076;66077;66078;66079;66080;66081;66082;66083;66084;66085;66086;66087;80992;80993;80994;80995;80996;80997;80998;81667;81668;81721;81722;81723;81724	2118;2119;2120;2121;2122;2123;2124;2125;2126;2127;2128;2129;2130;2131;2132;2133;2134;2223;2224;2225;2226;2227;2228;4620;4621;4622;4623;4624;4625;4626;7897;7898;7899;7900;7901;7902;7903;7904;7905;7906;7907;7908;7909;7910;7911;7912;7913;9074;19002;28069;28070;28071;28072;28073;28368;28369;28370;28371;31221;31222;31223;31224;31225;31226;31227;39007;39008;39009;39010;39011;39012;40103;40104;40105;40106;40319;40320;40321;40322;40323;40324;50002;50003;50004;50005;50006;50007;50008;53465;53466;53467;53468;53469;53470;62237;62238;62239;62240;62241;77677;77678;77679;77680;77681;77682;77683;77734;77735;77736;77737;77738;77739;77740;77741;77742;77743;77744;77745;77746;77747;77748;77749;77750;77751;77752;77753;77754;77755;77756;77757;77758;77759;77760;77761;77762;77763;77764;77765;77766;77767;77768;77769;77770;77771;77772;77773;77774;77775;77776;77875;77876;77877;77878;77879;77880;77881;77882;77883;77884;77885;77886;77887;79738;79739;82276;82654;82655;82656;82657;85019;85020;85021;85700;85701;85702;85703;85704;85705;85706;85707;85708;85709;85710;92363;92364;92365;92366;95713;95714;95715;96950;96951;99018;99019;99020;99021;99022;99023;99024;99025;99026;99027;99028;99029;99030;99031;122088;122089;122090;122091;122092;122093;122094;122095;122096;122097;122098;122099;122100;123175;123176;123245;123246;123247;123248;123249	2119;2228;4620;7910;9074;19002;28071;28368;31226;39008;40106;40324;50008;53469;62241;77683;77760;77880;79738;82276;82655;85021;85706;85710;92366;95714;95715;96950;99020;99031;122097;123175;123248	44	242	9606;-1;-1
CON__P02662	CON__P02662	9	9	9				1	9	9	9	4	9	4	9	4	9	49.7	49.7	49.7	22.975	199	199	3.71	14	26	20	11	7	7	9	9	0	219.33	28.1	49.7	58675000000	19282000000	39393000000	9	5076300000	1784699999.9999998	3291599999.9999995	137	EDVPSER;EGIHAQQK;EKVNELSK;EPMIGVNQELAYFYPELFR;FFVAPFPEVFGK;HIQKEDVPSER;HQGLPQEVLNENLLR;YKVPQLEIVPNSAEER;YLGYLEQLLR			+	61	1682;1777;1870;1989;2307;3440;3498;9572;9598	True;True;True;True;True;True;True;True;True	1841;1944;2048;2180;2181;2545;3770;3834;10660;10687	14277;14278;15530;15531;15532;16059;16771;16772;16773;16774;16775;16776;16777;16778;16779;16780;16781;16782;19669;19670;19671;19672;19673;19674;19675;19676;19677;19678;19679;19680;19681;19682;19683;19684;19685;28387;28388;28389;28390;28391;28392;28393;28394;28395;28396;28397;28398;28399;28400;28401;28402;28403;28404;29035;29036;29037;29038;29039;29040;29041;29042;29043;29044;29045;29046;29047;29048;29049;29050;29051;29052;29053;29054;29055;29056;29057;29058;29059;29060;29061;29062;29063;29064;82478;82670;82671;82672;82673;82674;82675;82676;82677;82678;82679;82680;82681;82682;82683;82684;82685;82686;82687;82688	21263;21264;23403;23404;23405;24183;25209;25210;25211;25212;25213;25214;25215;25216;25217;25218;25219;25220;25221;25222;25223;25224;25225;25226;29856;29857;29858;29859;29860;29861;29862;29863;29864;29865;29866;29867;29868;29869;29870;29871;29872;29873;29874;29875;29876;29877;29878;29879;29880;29881;29882;29883;29884;43001;43002;43003;43004;43005;43006;43007;43008;43009;43010;43011;43012;43013;43014;43015;43016;43017;43018;43019;43020;43021;43022;43023;43024;43025;43922;43923;43924;43925;43926;43927;43928;43929;43930;43931;43932;43933;43934;43935;43936;43937;43938;43939;43940;43941;43942;43943;43944;43945;43946;43947;43948;43949;43950;43951;43952;43953;43954;43955;43956;43957;43958;124368;124678;124679;124680;124681;124682;124683;124684;124685;124686;124687;124688;124689;124690;124691;124692;124693;124694;124695;124696;124697;124698;124699;124700;124701;124702;124703;124704;124705	21264;23405;24183;25210;29866;43022;43958;124368;124696	45	135	-1
CON__P02663	CON__P02663	10	10	10				1	10	10	10	4	10	4	10	4	10	36.2	36.2	36.2	24.348	207	207	3.13	16	11	6	6	4	2	5	2	0	33.79	18.8	36.2	20515000000	6290699999.999999	14224000000	11	1816899999.9999998	571880000	1245000000	67	ALNEINQFYQK;ENLCSTFCK;FALPQYLK;ITVDDKHYQK;NAVPITPTLNR;NMAINPSK;NMAINPSKENLCSTFCK;RNAVPITPTLNR;TKLTEEEKNR;TVYQHQK			+	62	473;1966;2216;4129;5844;6056;6057;6900;7969;8303	True;True;True;True;True;True;True;True;True;True	518;2156;2438;4531;6540;6774;6775;6776;6777;7705;8883;9263	4107;4108;4109;4110;4111;4112;4113;4114;4115;4116;4117;16613;16614;16615;16616;16617;16618;16619;16620;16621;18690;18691;18692;18693;18694;18695;18696;33701;50741;50742;50743;50744;50745;50746;50747;50748;50749;50750;50751;50752;50753;52300;52301;52302;52303;52304;59481;59482;59483;68438;68439;71446	6045;6046;6047;6048;6049;6050;6051;6052;6053;6054;6055;6056;6057;6058;6059;6060;6061;24973;24974;24975;24976;24977;24978;24979;24980;24981;28311;28312;28313;28314;28315;28316;28317;28318;28319;28320;28321;28322;28323;28324;50719;75871;75872;75873;75874;75875;75876;75877;75878;75879;75880;75881;75882;75883;75884;75885;78385;78386;78387;78388;78389;78390;89087;89088;89089;102655;102656;102657;107709	6060;24975;28320;50719;75878;78385;78387;89087;102656;107709	46	26	-1
CON__P02666	CON__P02666	5	5	5				1	5	5	5	4	5	4	5	4	5	23.4	23.4	23.4	23.583	209	209	3.69	14	8	7	4	5	3	6	5	0	206.48	23.4	23.4	38496000000	14801000000	23695000000	6	5689100000	2048299999.9999998	3640799999.9999995	67	AVPYPQR;DMPIQAFLLYQEPVLGPVR;FQSEEQQQTEDELQDK;VLPVPQK;VLPVPQKAVPYPQR			+	63	810;1362;2499;8753;8754	True;True;True;True;True	883;1481;1482;2760;9751;9752	7338;7339;7340;7341;7342;7343;7344;7345;7346;7347;7348;11367;11368;11369;11370;11371;11372;11373;11374;11375;11376;11377;11378;11379;11380;11381;11382;11383;11384;11385;11386;11387;11388;11389;11390;11391;11392;11393;11394;11395;11396;11397;11398;11399;21580;21581;75736;75737;75738;75739;75740;75741	10705;10706;10707;10708;10709;10710;10711;10712;10713;10714;10715;10716;10717;10718;16765;16766;16767;16768;16769;16770;16771;16772;16773;16774;16775;16776;16777;16778;16779;16780;16781;16782;16783;16784;16785;16786;16787;16788;16789;16790;16791;16792;16793;16794;16795;16796;16797;16798;16799;16800;16801;16802;16803;16804;16805;16806;16807;16808;16809;32669;32670;114301;114302;114303;114304;114305;114306;114307;114308	10707;16803;32669;114303;114308	47	185	-1
CON__P02668	CON__P02668	6	6	6				1	6	6	6	4	6	4	6	4	6	40.2	40.2	40.2	18.974	169	169	2.81	10	8	3	6	1		1	2	0	175.87	33.7	40.2	9861900000	2254000000	7607899999.999999	7	1325500000	302800000	1022699999.9999999	47	PVALINNQFLPYPYYAK;SCQAQPTTMAR;SPAQILQWQVLSNTVPAK;YIPIQYVLSR;YPSYGLNYYQQK;YPSYGLNYYQQKPVALINNQFLPYPYYAK			+	64	6411;7017;7424;9553;9663;9664	True;True;True;True;True;True	7174;7827;7828;8287;10641;10759;10760	54634;54635;60589;60590;60591;60592;64168;64169;64170;64171;64172;64173;64174;82361;82362;82363;82364;82365;82366;82367;82368;82369;82370;82371;83132;83133;83134;83135;83136;83137;83138	81912;81913;81914;90782;90783;90784;90785;96170;96171;96172;96173;96174;96175;96176;96177;96178;96179;96180;96181;96182;96183;124209;124210;124211;124212;124213;124214;124215;124216;124217;124218;124219;124220;124221;124222;124223;125396;125397;125398;125399;125400;125401;125402;125403;125404;125405;125406;125407	81912;90784;96176;124219;125399;125402	48	95	-1
CON__P02676	CON__P02676	8	3	3				1	8	3	3	8	8	3	3	3	3	14.3	7.5	7.5	56.44	495	495	4.73	5	4	3	2			3	9	0	24.38	14.3	14.3	39887000000	34347000000	5540000000	30	1329600000	1144900000	184670000	35	ECEEIIR;EDGGGWWYNR;GGWTVIQNR;LESDVSTQMEYCR;QDGSVDFGR;QDGSVDFGRK;SILENLR;TPCTVTCNIPVVSGK			+	65	1642;1658;2865;4740;6475;6476;7236;8088	False;False;True;True;False;False;False;True	1799;1817;3156;5207;7245;7246;8076;9020	13984;13985;13986;13987;13988;13989;13990;13991;13992;13993;13994;13995;13996;13997;13998;13999;14107;14108;14109;14110;14111;14112;14113;14114;14115;14116;14117;14118;14119;14120;14121;14122;14123;14124;14125;14126;14127;14128;14129;14130;14131;24523;24524;39065;39066;39067;39068;39069;39070;39071;39072;39073;55036;55037;55038;55039;55040;55041;55042;55043;55044;55045;55046;55047;55048;55049;55050;55051;55052;55053;55054;55055;55056;55057;55058;55059;55060;55061;55062;55063;55064;55065;55066;62594;62595;62596;62597;62598;62599;62600;62601;62602;62603;62604;69426;69427;69428;69429;69430;69431;69432;69433;69434;69435;69436;69437;69438;69439;69440	20848;20849;20850;20851;20852;20853;20854;20855;20856;20857;20858;20859;20860;20861;20862;20863;20864;21008;21009;21010;21011;21012;21013;21014;21015;21016;21017;21018;21019;21020;21021;21022;21023;21024;21025;21026;21027;21028;21029;21030;21031;21032;21033;21034;21035;21036;21037;21038;21039;21040;21041;21042;21043;21044;21045;21046;21047;21048;21049;21050;21051;21052;21053;21054;21055;21056;21057;37205;37206;58643;58644;58645;58646;58647;58648;58649;58650;58651;58652;58653;58654;58655;82464;82465;82466;82467;82468;82469;82470;82471;82472;82473;82474;82475;82476;82477;82478;82479;82480;82481;82482;82483;82484;82485;82486;82487;82488;82489;82490;82491;82492;82493;82494;82495;82496;82497;82498;82499;82500;82501;82502;82503;82504;82505;82506;82507;82508;82509;82510;82511;82512;82513;82514;82515;82516;93908;93909;93910;93911;93912;93913;93914;93915;93916;93917;93918;93919;93920;93921;93922;93923;104277;104278;104279;104280;104281;104282;104283;104284;104285;104286;104287;104288;104289;104290;104291;104292;104293;104294;104295;104296;104297	20858;21028;37205;58646;82492;82516;93910;104291			-1
CON__P02754	CON__P02754	11	11	11				1	11	11	11	10	11	10	11	10	11	80.2	80.2	80.2	18.281	162	162	4.01	26	21	23	20	13	10	17	15	0	323.31	66	80.2	58410000000	22138000000	36272000000	11	3581199999.9999995	1317000000	2264300000	193	ALPMHIR;IDALNENK;LIVTQTMK;LSFNPTQLEEQCHI;TPEVDDEALEK;TPEVDDEALEKFDK;VAGTWYSLAMAASDISLLDAQSAPLR;VLVLDTDYK;VLVLDTDYKK;VYVEELKPTPEGDLEILLQK;YLLFCMENSAEPEQSLACQCLVR			+	66	484;3649;4961;5357;8104;8105;8376;8780;8781;9241;9600	True;True;True;True;True;True;True;True;True;True;True	530;531;4002;5455;5456;5898;9037;9038;9344;9345;9778;9779;10298;10689	4243;4244;4245;4246;4247;4248;4249;30174;30175;30176;30177;30178;30179;30180;30181;30182;30183;30184;30185;30186;30187;30188;41217;41218;41219;41220;41221;41222;41223;41224;41225;41226;41227;41228;41229;41230;41231;44140;44141;44142;44143;44144;44145;44146;44147;44148;44149;44150;44151;44152;44153;44154;44155;69533;69534;69535;69536;69537;69538;69539;69540;69541;69542;69543;69544;69545;69546;69547;69548;69549;69550;69551;69552;69553;69554;69555;69556;69557;69558;69559;69560;69561;69562;69563;69564;69565;69566;69567;69568;72271;72272;72273;72274;72275;72276;72277;75889;75890;75891;75892;75893;75894;75895;75896;75897;75898;75899;75900;75901;75902;75903;75904;75905;75906;75907;75908;75909;75910;75911;75912;75913;75914;75915;75916;75917;75918;75919;80001;80002;80003;80004;80005;80006;80007;80008;80009;80010;80011;80012;80013;80014;80015;80016;80017;82696	6263;6264;6265;6266;6267;6268;6269;6270;6271;6272;45621;45622;45623;45624;45625;45626;45627;45628;45629;45630;45631;45632;45633;45634;45635;45636;45637;61770;61771;61772;61773;61774;61775;61776;61777;61778;61779;61780;61781;61782;61783;61784;61785;61786;61787;66136;66137;66138;66139;66140;66141;66142;66143;66144;66145;66146;66147;66148;66149;66150;66151;66152;66153;66154;66155;66156;66157;66158;66159;66160;66161;66162;66163;104449;104450;104451;104452;104453;104454;104455;104456;104457;104458;104459;104460;104461;104462;104463;104464;104465;104466;104467;104468;104469;104470;104471;104472;104473;104474;104475;104476;104477;104478;104479;104480;104481;104482;104483;104484;104485;104486;104487;104488;104489;104490;104491;104492;104493;104494;104495;104496;104497;109125;109126;109127;109128;109129;109130;109131;109132;114508;114509;114510;114511;114512;114513;114514;114515;114516;114517;114518;114519;114520;114521;114522;114523;114524;114525;114526;114527;114528;114529;114530;114531;114532;114533;114534;114535;114536;114537;114538;114539;114540;114541;114542;114543;114544;114545;114546;114547;120661;120662;120663;120664;120665;120666;120667;120668;120669;120670;120671;120672;120673;120674;120675;120676;120677;120678;120679;120680;120681;120682;120683;120684;120685;120686;124714;124715;124716;124717;124718;124719;124720	6270;45627;61771;66151;104468;104496;109125;114513;114539;120670;124717	49;50;51	7;24;107	-1
CON__P02768-1;P02768	CON__P02768-1;P02768	92;92	92;92	85;85	Serum albumin	ALB	;sp|P02768|ALBU_HUMAN Albumin OS=Homo sapiens OX=9606 GN=ALB PE=1 File=Homo_sapiens SV=2	2	92	92	85	91	87	91	87	84	81	92.4	92.4	91	69.366	609	609;609	4.79	455	678	754	804	1362	725	798	837	0	323.31	92.4	89.5	59516000000000	40119000000000	19397000000000	36	1016200000000	670300000000	345870000000	10135	AACLLPK;AACLLPKLDELR;AACLLPKLDELRDEGK;AAFTECCQAADK;AAFTECCQAADKAACLLPK;ADDKETCFAEEGK;ADDKETCFAEEGKK;ADLAKYICENQDSISSK;AEFAEVSK;AEFAEVSKLVTDLTK;AFKAWAVAR;ALVLIAFAQYLQQCPFEDHVK;AVMDDFAAFVEK;AVMDDFAAFVEKCCK;CASLQKFGER;CCAAADPHECYAK;CCTESLVNR;CCTESLVNRR;DAHKSEVAHR;DDNPNLPR;DLGEENFK;DVFLGMFLYEYAR;ECCEKPLLEK;EFNAETFTFHADICTLSEK;EFNAETFTFHADICTLSEKER;EQLKAVMDDFAAFVEK;ETCFAEEGK;ETCFAEEGKK;ETYGEMADCCAK;FKDLGEENFK;FPKAEFAEVSK;FQNALLVR;HPDYSVVLLLR;HPYFYAPELLFFAK;HPYFYAPELLFFAKR;KLVAASQAALGL;KQTALVELVK;KVPQVSTPTLVEVSR;KVPQVSTPTLVEVSRNLGK;KYLYEIAR;LAKTYETTLEK;LCTVATLR;LDELRDEGK;LDELRDEGKASSAK;LKECCEKPLLEK;LSQRFPKAEFAEVSK;LVAASQAALGL;LVNEVTEFAK;LVNEVTEFAKTCVADESAENCDK;LVRPEVDVMCTAFHDNEETFLK;LVRPEVDVMCTAFHDNEETFLKK;LVTDLTK;MPCAEDYLSVVLNQLCVLHEK;NECFLQHK;NECFLQHKDDNPNLPR;NYAEAKDVFLGMFLYEYAR;PCFSALEVDETYVPK;PEVDVMCTAFHDNEETFLK;PEVDVMCTAFHDNEETFLKK;PLVEEPQNLIK;QEPERNECFLQHK;QEPERNECFLQHKDDNPNLPR;QNCELFEQLGEYK;QNCELFEQLGEYKFQNALLVR;QTALVELVK;QTALVELVKHKPK;RHPDYSVVLLLR;RHPYFYAPELLFFAK;RHPYFYAPELLFFAKR;RMPCAEDYLSVVLNQLCVLHEK;RPCFSALEVDETYVPK;RYKAAFTECCQAADK;SHCIAEVENDEMPADLPSLAADFVESK;SHCIAEVENDEMPADLPSLAADFVESKDVCK;SLHTLFGDK;SLHTLFGDKLCTVATLR;TCVADESAENCDK;TCVADESAENCDKSLHTLFGDK;TPVSDRVTK;TYETTLEK;TYETTLEKCCAAADPHECYAK;VFDEFKPLVEEPQNLIK;VFDEFKPLVEEPQNLIKQNCELFEQLGEYK;VHTECCHGDLLECADDR;VHTECCHGDLLECADDRADLAK;VPQVSTPTLVEVSR;VTKCCTESLVNR;YICENQDSISSK;YICENQDSISSKLK;YKAAFTECCQAADK;YLYEIAR;YTKKVPQVSTPTLVEVSR			+	67	8;9;10;20;21;90;91;110;171;172;219;508;806;807;879;882;886;887;1060;1105;1298;1525;1636;1730;1731;2012;2074;2075;2104;2372;2459;2492;3480;3490;3491;4386;4440;4487;4488;4506;4554;4615;4627;4628;4967;5399;5486;5531;5532;5543;5544;5552;5754;5877;5878;6274;6315;6325;6326;6378;6505;6506;6661;6662;6727;6728;6853;6856;6857;6899;6905;6965;7211;7212;7321;7322;7733;7734;8135;8320;8321;8523;8524;8624;8625;8878;9052;9548;9549;9564;9620;9741	True;True;True;True;True;True;True;True;True;True;True;True;True;True;True;True;True;True;True;True;True;True;True;True;True;True;True;True;True;True;True;True;True;True;True;True;True;True;True;True;True;True;True;True;True;True;True;True;True;True;True;True;True;True;True;True;True;True;True;True;True;True;True;True;True;True;True;True;True;True;True;True;True;True;True;True;True;True;True;True;True;True;True;True;True;True;True;True;True;True;True;True	8;9;10;22;23;101;102;127;195;196;247;555;877;878;879;880;956;959;963;964;1147;1196;1404;1672;1673;1793;1892;1893;2206;2207;2278;2279;2313;2314;2619;2716;2753;3816;3826;3827;4819;4880;4933;4934;4953;5001;5071;5084;5085;5462;5944;6039;6086;6087;6098;6099;6100;6101;6109;6398;6399;6577;6578;7034;7075;7085;7086;7140;7279;7280;7446;7447;7515;7516;7654;7657;7658;7703;7704;7710;7771;8048;8049;8050;8051;8165;8166;8626;8627;9071;9280;9281;9503;9504;9610;9611;9900;10083;10636;10637;10652;10710;10842	35;36;37;38;39;40;41;42;43;44;45;46;47;48;49;50;51;52;53;54;55;56;57;58;59;60;61;62;63;64;65;66;67;68;69;70;71;72;73;133;134;135;136;137;138;139;140;141;142;143;144;145;146;147;148;149;150;151;152;153;154;155;156;157;158;159;160;161;162;163;905;906;907;908;909;910;911;912;913;914;915;916;917;918;919;920;921;922;923;924;925;926;927;928;929;930;931;932;933;934;935;936;937;938;939;940;941;942;943;944;945;946;947;948;949;950;951;952;953;954;955;956;957;958;959;960;961;962;963;964;965;966;967;968;969;970;971;972;973;974;975;976;977;978;979;980;981;982;983;984;985;986;987;988;989;990;991;992;993;994;995;996;997;998;999;1000;1001;1002;1003;1004;1005;1006;1007;1008;1009;1010;1011;1012;1013;1014;1015;1016;1017;1018;1019;1020;1021;1022;1023;1024;1025;1026;1225;1226;1227;1228;1229;1230;1231;1232;1662;1663;1664;1665;1666;1667;1668;1669;1670;1671;1672;1673;1674;1675;1676;1677;1678;1679;1680;1681;1682;1683;1684;1685;1686;1687;1688;1689;1690;1691;1692;1693;1694;1695;1696;1697;1698;1699;1700;1701;1702;1703;1704;1705;1706;1707;1708;1709;1710;1711;1712;1713;1714;1715;1716;1717;1718;1719;1720;1721;1722;1723;1724;1725;2002;2003;2004;2005;2006;4412;4413;4414;4415;4416;4417;4418;4419;4420;4421;4422;4423;4424;4425;4426;4427;4428;4429;4430;4431;4432;4433;4434;4435;4436;4437;4438;4439;4440;4441;4442;4443;4444;4445;4446;4447;4448;4449;4450;4451;4452;4453;4454;4455;4456;4457;4458;4459;4460;4461;4462;4463;4464;4465;4466;4467;4468;4469;4470;4471;4472;4473;4474;4475;4476;4477;4478;4479;4480;4481;4482;4483;4484;4485;4486;4487;4488;4489;4490;4491;4492;4493;4494;4495;4496;4497;4498;4499;4500;4501;4502;4503;4504;4505;4506;4507;4508;4509;4510;4511;4512;4513;4514;4515;4516;4517;4518;4519;4520;4521;4522;4523;4524;4525;4526;4527;4528;4529;4530;4531;4532;4533;4534;4535;4536;4537;4538;4539;4540;4541;4542;4543;4544;4545;4546;4547;4548;4549;4550;4551;4552;4553;4554;4555;4556;4557;4558;4559;4560;4561;4562;4563;4564;4565;4566;4567;4568;4569;4570;4571;4572;4573;4574;4575;4576;4577;4578;4579;4580;4581;4582;4583;4584;4585;4586;4587;4588;4589;4590;4591;4592;4593;4594;4595;4596;4597;4598;4599;4600;4601;4602;4603;4604;4605;4606;4607;4608;4609;4610;4611;4612;4613;4614;4615;4616;4617;4618;4619;7016;7017;7018;7019;7020;7021;7022;7023;7024;7025;7026;7027;7028;7029;7030;7031;7032;7033;7034;7035;7036;7037;7038;7039;7040;7041;7042;7043;7044;7045;7046;7047;7048;7049;7050;7051;7052;7053;7054;7055;7056;7057;7058;7059;7060;7061;7062;7063;7064;7065;7066;7067;7068;7069;7070;7071;7072;7073;7074;7075;7076;7077;7078;7079;7080;7081;7082;7083;7084;7085;7086;7087;7088;7089;7090;7091;7092;7093;7094;7095;7096;7097;7098;7099;7100;7101;7102;7103;7104;7105;7106;7107;7108;7109;7110;7111;7112;7113;7114;7115;7116;7117;7118;7119;7120;7121;7122;7123;7124;7125;7126;7127;7128;7129;7130;7131;7132;7133;7134;7135;7136;7137;7138;7139;7140;7141;7142;7143;7144;7145;7146;7147;7148;7149;7150;7151;7152;7153;7154;7155;7156;7157;7158;7159;7160;7161;7162;7163;7164;7165;7166;7167;7168;7169;7170;7171;7172;7173;7174;7175;7176;7177;7178;7179;7180;7181;7182;7183;7184;7185;7186;7187;7188;7189;7190;7191;7192;7193;7194;7195;7196;7197;7198;7199;7200;7201;7202;7203;7204;7205;7206;7207;7208;7209;7210;7211;7212;7213;7214;7215;7216;7217;7218;7219;7220;7221;7222;7223;7224;7225;7226;7227;7228;7229;7230;7231;7232;7233;7234;7235;7236;7237;7238;7239;7240;7241;7242;7243;7244;7245;7246;7247;7248;7249;7250;7251;7252;7253;7254;7255;7256;7257;7258;7259;7260;7261;7262;7263;7264;7265;7266;7267;7268;7269;7270;7271;7272;7273;7274;7275;7276;7277;7278;7279;7280;7281;7282;7283;7284;7285;7286;7287;7288;7289;7290;7291;7292;7293;7294;7295;7296;7297;7298;7299;7300;7301;7302;7303;7304;7305;7306;7307;7308;7309;7310;7311;7312;7313;7314;7315;7316;7317;7318;7319;7320;7321;7322;7323;7324;7325;7326;7327;7328;7329;7330;7331;7332;7333;7334;7335;7803;7804;7805;7806;7807;7808;7809;7810;7811;7812;7813;7814;7815;7818;7819;7820;7821;7822;7823;7824;7825;7826;7827;7828;7829;7830;7831;7832;7833;7834;7835;7836;7837;7838;7839;7840;7841;7842;7843;7844;7854;7855;7856;7857;7858;7859;7860;7861;7862;7863;7864;7865;7866;7867;7868;7869;7870;7871;7872;7873;7874;7875;7876;7877;7878;7879;7880;7881;8837;8838;8839;8840;8841;9187;9188;9189;9190;9191;9192;9193;9194;9195;9196;9197;9198;9199;9200;9201;9202;9203;9204;9205;9206;9207;9208;9209;9210;9211;9212;9213;9214;9215;9216;9217;9218;9219;9220;9221;9222;9223;9224;9225;9226;9227;9228;9229;9230;9231;9232;9233;9234;9235;9236;9237;9238;9239;9240;9241;9242;10834;10835;10836;10837;10838;10839;10840;10841;10842;10843;10844;10845;10846;10847;10848;10849;10850;10851;10852;10853;10854;10855;10856;10857;10858;10859;10860;10861;10862;10863;10864;10865;10866;12967;12968;12969;12970;12971;12972;12973;12974;12975;12976;12977;12978;12979;12980;12981;12982;12983;12984;12985;12986;12987;12988;12989;12990;12991;12992;12993;12994;12995;12996;12997;12998;12999;13000;13001;13002;13003;13004;13005;13006;13007;13008;13009;13010;13011;13012;13013;13014;13015;13016;13017;13018;13019;13020;13021;13022;13023;13024;13025;13026;13027;13028;13029;13030;13031;13032;13033;13034;13035;13036;13037;13038;13039;13040;13041;13042;13043;13044;13045;13046;13047;13048;13049;13050;13051;13052;13053;13054;13055;13056;13057;13058;13059;13060;13061;13062;13063;13064;13065;13066;13067;13068;13069;13070;13071;13072;13073;13074;13075;13076;13077;13078;13079;13080;13081;13082;13083;13084;13085;13086;13087;13088;13089;13090;13091;13092;13093;13094;13095;13096;13097;13098;13099;13100;13101;13102;13103;13104;13105;13106;13107;13108;13109;13110;13111;13112;13113;13114;13115;13116;13117;13118;13119;13120;13121;13122;13123;13124;13125;13126;13127;13128;13129;13130;13131;13132;13133;13134;13135;13136;13137;13138;13139;13140;13141;13142;13143;13144;13145;13146;13147;13148;13149;13150;13151;13152;13153;13154;13155;13156;13928;13929;13930;13931;13932;13933;13934;13935;13936;13937;13938;13939;13940;13941;13942;13943;13944;13945;13946;13947;13948;13949;13950;13951;13952;13953;13954;13955;13956;13957;13958;13959;13960;13961;13962;13963;13964;13965;13966;13967;14628;14629;14630;14631;14632;14633;14634;14635;14636;14637;14638;14639;14640;14641;14642;14643;14644;14645;14646;14647;14648;14649;14650;14651;14652;14653;14654;14655;14656;14657;14658;14659;14660;14661;14662;14663;14664;14665;14666;14667;14668;14669;14670;14671;14672;14673;14674;14675;14676;14677;14678;14679;14680;14681;14682;14683;14684;14685;14686;14687;14688;14689;14690;14691;14692;14693;14694;14695;14696;14697;14698;14699;14700;14701;14702;14703;14704;14705;14706;14707;14708;14709;14710;14711;14712;14713;14714;14715;14716;14717;14718;14719;14720;14721;14722;14723;14724;14725;14726;14727;14728;14729;14730;14731;14732;14733;14734;14735;14736;14737;14738;14739;14740;14741;14742;14743;14744;14745;14746;14747;14748;14749;14750;14751;14752;14753;14754;14755;14756;14757;14758;14759;14760;14761;14762;14763;14764;14765;14766;14767;14768;14769;14770;14771;14772;14773;14774;14775;14776;14777;14778;14779;14780;14781;14782;14783;14784;14785;14786;14787;14788;14789;14790;14791;14792;14793;14794;14795;14796;14797;14798;14799;14800;14801;14802;14803;14804;14805;14806;14807;14808;14809;14810;14811;14812;14813;14814;14815;14816;14817;14818;14819;14820;14821;14822;14823;14824;14825;14826;14827;14828;14829;14830;14831;14832;14833;14834;14835;14836;14837;14838;14839;14840;14841;14842;14843;14844;14845;14846;14847;14848;14849;14850;14851;14852;14853;14854;14855;14856;14857;14858;14859;14860;14861;14862;14863;14864;14865;14866;14867;14868;14869;14870;14871;14872;14873;14874;14875;14876;14877;14878;14879;14880;14881;14882;14883;14884;14885;14886;14887;14888;14889;14890;14891;14892;14893;14894;14895;14896;14897;14898;14899;14900;14901;14902;14903;14904;14905;14906;14907;14908;14909;14910;14911;14912;14913;14914;14915;14916;14917;14918;14919;14920;14921;14922;14923;14924;14925;14926;14927;14928;14929;14930;14931;14932;14933;14934;14935;14936;14937;14938;14939;14940;14941;14942;14943;14944;14945;14946;14947;14948;14949;14950;14951;14952;14953;14954;14955;14956;14957;14958;14959;14960;14961;14962;14963;14964;14965;14966;14967;14968;14969;14970;14971;14972;14973;14974;14975;14976;14977;14978;14979;14980;14981;14982;14983;14984;14985;14986;14987;14988;14989;14990;14991;14992;14993;14994;14995;14996;14997;14998;14999;15000;15001;15002;15003;15004;15005;15006;15007;15008;15009;15010;15011;15012;15013;15014;15015;15016;15017;15018;15019;15020;15021;15022;15023;15024;15025;15026;15027;15028;15029;15030;15031;15032;15033;15034;15035;15036;15037;15038;15039;15040;15041;15042;15043;15044;15045;15046;15047;15048;15049;15050;15051;15052;15053;15054;15055;15056;15057;15058;15059;15060;15061;15062;15063;15064;15065;15066;15067;15068;15069;15070;15071;15072;15073;15074;15075;15076;15077;15078;15079;15080;15081;15082;15083;15084;15085;15086;15087;15088;15089;15090;15091;15092;15093;15094;15095;15096;15097;15098;15099;15100;15101;15102;15103;15104;15105;15106;15107;15108;15109;15110;15111;15112;15113;15114;15115;15116;15117;15118;15119;15120;15121;15122;15123;15124;15125;15126;15127;15128;15129;15130;15131;15132;15133;15134;15135;15136;15137;15138;15139;15140;15141;15142;15143;15144;15145;15146;15147;15148;15149;15150;15151;15152;15153;15154;15155;15156;15157;15158;15159;15160;15161;15162;15163;15164;15165;15166;15167;15168;15169;15170;15171;15172;15173;15174;15175;15176;15177;15178;15179;15180;17185;17186;17187;17188;17189;17190;17191;17192;17193;17194;17195;17196;17197;17198;17199;17643;17644;17645;17646;17647;17648;17649;17650;17651;17652;17653;17654;17655;17656;17657;17658;17659;17660;17661;17662;17663;17664;17665;17666;17667;17823;17824;17825;17826;17827;17828;17829;17830;17831;17832;17833;17834;17835;17836;17837;17838;17839;17840;17841;17842;17843;17844;17845;17846;17847;17848;17849;17850;17851;17852;17853;17854;17855;17856;17857;17858;17859;17860;17861;17862;17863;17864;17865;17866;17867;17868;17869;17870;17871;17872;17873;20114;20115;20116;20117;20118;20119;20120;20121;20122;20123;20124;20125;20126;20127;20128;20129;20130;20131;20132;20133;20134;20135;20136;20137;20138;20139;20140;20141;20142;20143;20144;20145;20146;20147;20148;20149;20150;20151;20152;20153;20154;20155;20156;20157;20158;20159;20160;20161;20162;20163;20164;20165;20166;20167;20168;20169;20170;20171;20172;20173;20174;20175;20176;20177;20178;20179;20180;20181;20182;20183;20184;20185;20186;20187;20188;20189;20190;20191;20192;20193;20194;20195;20196;20197;20198;20199;20200;20201;20202;20203;20204;20205;20206;20207;20208;20209;20210;20211;20212;21122;21123;21124;21125;21126;21127;21128;21129;21130;21131;21132;21133;21134;21135;21136;21137;21138;21139;21140;21141;21142;21143;21144;21145;21317;21318;21319;21320;21321;21322;21323;21324;21325;21326;21327;21328;21329;21330;21331;21332;21333;21334;21335;21336;21337;21338;21339;21340;21341;21342;21343;21344;21345;21346;21347;21348;21349;21350;21351;21352;21353;21354;21355;21356;21357;21358;21359;21360;21361;21362;21363;21364;21365;21366;21367;21368;21369;21370;21371;21372;21373;21374;21375;21376;21377;21378;21379;21380;21381;21382;21383;21384;21385;21386;21387;21388;21389;21390;21391;21392;21393;21394;21395;21396;21397;21398;21399;21400;21401;21402;21403;21404;21405;21406;21407;21408;21409;21410;21411;21412;21413;21414;21415;21416;21417;21418;21419;21420;21421;21422;21423;21424;21425;21426;21427;21428;21429;21430;21431;21432;21433;21434;21435;21436;21437;21438;21439;21440;21441;21442;21443;21444;21445;21446;21447;21448;21449;21450;21451;21452;21453;21454;21455;21456;21457;21458;21459;21460;21461;21462;21463;21464;21465;21466;21467;21468;21469;21470;21471;21472;21473;21474;21475;21476;21477;21478;21479;21480;21481;21482;21483;21484;21485;21486;21487;21488;21489;21490;21491;21492;21493;21494;21495;21496;21497;21498;21499;21500;21501;21502;21503;21504;21505;21506;21507;21508;21509;21510;21511;21512;21513;21514;21515;21516;21517;21518;21519;21520;21521;21522;21523;21524;21525;21526;21527;21528;21529;21530;21531;21532;21533;21534;21535;21536;21537;28731;28732;28733;28734;28735;28736;28737;28738;28739;28740;28741;28742;28743;28744;28745;28746;28747;28748;28749;28750;28751;28752;28753;28754;28755;28756;28757;28758;28759;28760;28761;28762;28763;28764;28765;28766;28767;28768;28769;28770;28771;28772;28773;28774;28775;28776;28777;28778;28779;28780;28781;28782;28783;28784;28785;28786;28787;28788;28789;28790;28791;28792;28793;28794;28795;28796;28797;28798;28799;28800;28801;28802;28803;28804;28805;28806;28807;28808;28809;28810;28811;28812;28813;28814;28815;28835;28836;28837;28838;28839;28840;28841;28842;28843;28844;28845;28846;28847;28848;28849;28850;28851;28852;28853;28854;28855;28856;28857;28858;28859;28860;28861;28862;28863;28864;28865;28866;28867;28868;28869;28870;28871;28872;28873;28874;28875;28876;28877;28878;28879;28880;28881;28882;28883;28884;28885;28886;28887;28888;28889;28890;28891;28892;28893;28894;28895;28896;28897;28898;28899;28900;28901;28902;28903;28904;28905;28906;28907;28908;28909;28910;28911;28912;28913;28914;28915;28916;28917;28918;28919;28920;28921;28922;28923;28924;28925;28926;28927;28928;28929;28930;28931;28932;28933;28934;28935;28936;28937;28938;28939;28940;28941;28942;28943;28944;28945;28946;28947;28948;28949;28950;28951;28952;28953;28954;28955;28956;28957;28958;28959;28960;28961;28962;28963;28964;28965;28966;28967;28968;28969;28970;28971;28972;28973;28974;28975;28976;28977;28978;28979;28980;28981;28982;28983;28984;28985;28986;28987;35694;35695;35696;35697;35698;35699;35700;35701;35702;35703;35704;35705;35706;35707;35708;35709;35710;35711;35712;35713;35714;35715;35716;35717;36103;36104;36105;36106;36107;36108;36109;36110;36111;36112;36113;36114;36115;36116;36117;36118;36119;36120;36121;36122;36123;36124;36125;36126;36127;36128;36129;36130;36131;36132;36133;36134;36135;36136;36137;36138;36139;36140;36141;36142;36143;36144;36145;36146;36147;36148;36149;36150;36151;36152;36153;36154;36155;36156;36157;36158;36159;36160;36161;36162;36163;36795;36796;36797;36798;36799;36800;36801;36802;36803;36804;36805;36806;36807;36808;36809;36810;36811;36812;36813;36814;36815;36816;36817;36818;36819;36820;36821;36822;36823;36824;36825;36826;36827;36828;36829;36830;36831;36832;36833;36834;36835;36836;36837;36838;36839;36840;36841;36842;36843;36844;36845;36846;36847;36848;36849;36850;36851;36852;36853;36854;36855;36856;36857;36858;36859;36860;36861;36862;36863;36864;36865;36866;36867;36868;36869;36870;36871;36872;36873;36874;36875;36876;36877;36878;36879;36880;36881;36882;36883;36884;36885;36886;36887;36888;36889;36890;36891;36892;36893;36894;36895;36896;36897;36898;36899;36900;36901;36902;36903;36904;36905;36906;36907;36908;36909;36910;36911;36912;36913;36914;36915;36916;36917;36918;36919;36920;36921;36922;36923;36924;36925;36926;36927;36928;36929;36930;36931;36932;36933;36934;36935;36936;36937;36938;36939;36940;36941;36942;36943;36944;36945;36946;36947;36948;36949;36950;36951;36952;36953;36954;36955;36956;36957;36958;36959;36960;36961;36962;36963;36964;36965;36966;36967;36968;36969;36970;36971;36972;36973;36974;36975;36976;36977;36978;36979;36980;36981;36982;36983;36984;36985;37101;37102;37103;37104;37105;37106;37107;37108;37109;37110;37111;37112;37113;37114;37115;37116;37117;37118;37119;37120;37121;37122;37525;37526;37527;37528;37529;37530;37531;37532;37533;37534;37535;37536;37537;37538;37539;37540;37541;37542;37543;37544;38042;38043;38044;38045;38046;38047;38048;38049;38050;38051;38052;38053;38054;38055;38056;38057;38058;38059;38060;38061;38062;38063;38064;38065;38066;38067;38068;38069;38070;38071;38072;38073;38074;38075;38076;38077;38078;38079;38080;38081;38082;38083;38084;38085;38086;38087;38088;38089;38090;38091;38092;38093;38094;38095;38096;38097;38098;38099;38100;38101;38102;38103;38104;38105;38106;38107;38108;38109;38110;38111;38112;38113;38114;38115;38116;38117;38118;38119;38120;38121;38182;38183;38184;38185;38186;38187;38188;38189;38190;38191;38192;38193;38194;38195;38196;38197;38198;38199;38200;38201;38202;38203;38204;38205;38206;38207;38208;38209;38210;38211;38212;38213;38214;38215;38216;38217;38218;38219;38220;38221;38222;38223;38224;38225;38226;38227;38228;38229;38230;38231;38232;38233;38234;38235;38236;38237;38238;38239;38240;38241;38242;38243;38244;38245;38246;38247;38248;41281;41282;41283;41284;41285;41286;41287;41288;41289;41290;41291;41292;41293;41294;41295;41296;41297;41298;41299;41300;41301;41302;41303;41304;41305;41306;41307;41308;41309;41310;41311;41312;41313;41314;41315;41316;41317;41318;41319;41320;41321;41322;41323;41324;41325;41326;41327;41328;41329;41330;44504;44505;44506;44507;44508;44509;44510;44511;44512;45428;45429;45430;45431;45432;45433;45434;45435;45436;45437;45438;45439;45440;45441;45442;45443;45444;45445;45446;45447;45448;45449;45450;45451;45452;45453;45454;45455;45456;45457;45458;45459;45460;45461;45462;45463;45464;45465;45466;45467;45468;45469;45470;45471;45472;45473;45474;45475;45476;45477;45478;45479;45480;45481;45482;45483;45484;45485;45486;45487;45488;45489;45490;45491;45492;45493;45494;45495;45496;45497;45498;45499;45500;45501;45502;45503;45504;45505;45506;45507;45508;45509;45510;45511;45512;45513;45514;45515;45516;45517;45518;45519;45520;45521;45522;45523;45524;45525;45526;45527;45528;45529;45530;45531;45532;45533;45534;45535;45536;45537;45538;45539;45540;45541;45542;45543;45544;45545;45546;45547;45548;45549;45550;45551;45552;45553;45554;45555;45556;45557;45558;45559;45560;45561;45562;45563;45564;45565;45566;45567;45568;45569;46099;46100;46101;46102;46103;46104;46105;46106;46107;46108;46109;46110;46111;46112;46113;46114;46115;46116;46117;46118;46119;46120;46121;46122;46123;46124;46125;46126;46127;46128;46129;46130;46131;46132;46133;46134;46135;46136;46137;46138;46139;46140;46141;46142;46143;46144;46145;46146;46147;46148;46149;46150;46151;46152;46153;46154;46155;46156;46157;46158;46159;46160;46161;46162;46163;46164;46165;46166;46167;46168;46169;46170;46171;46172;46173;46174;46175;46176;46177;46178;46179;46180;46181;46182;46183;46184;46185;46186;46187;46188;46189;46190;46191;46192;46193;46194;46195;46196;46197;46198;46199;46200;46201;46202;46203;46204;46205;46206;46207;46208;46209;46210;46211;46212;46213;46214;46215;46216;46217;46218;46219;46220;46221;46222;46223;46224;46225;46226;46227;46228;46229;46230;46231;46232;46233;46234;46235;46236;46237;46238;46239;46240;46241;46242;46243;46244;46245;46246;46247;46248;46249;46250;46251;46252;46253;46254;46255;46256;46257;46258;46259;46260;46261;46262;46263;46264;46265;46266;46267;46268;46269;46270;46271;46272;46273;46274;46275;46276;46277;46278;46279;46280;46281;46282;46283;46284;46285;46286;46287;46288;46289;46290;46291;46292;46293;46294;46295;46296;46297;46298;46299;46300;46301;46302;46303;46304;46305;46306;46307;46308;46309;46310;46311;46312;46313;46314;46315;46316;46317;46318;46319;46320;46321;46322;46323;46324;46325;46326;46327;46328;46329;46330;46331;46332;46333;46334;46335;46336;46337;46338;46339;46340;46341;46342;46343;46344;46345;46346;46347;46348;46349;46350;46351;46352;46353;46354;46355;46356;46357;46358;46359;46360;46361;46362;46363;46364;46365;46366;46367;46368;46369;46370;46371;46372;46373;46374;46375;46376;46377;46378;46379;46380;46381;46382;46383;46384;46385;46386;46387;46388;46389;46390;46391;46392;46393;46394;46395;46396;46475;46476;46477;46478;46479;46480;46481;46482;46483;46484;46485;46486;46487;46488;46489;46490;46491;46492;46493;46494;46495;46496;46497;46498;46499;46500;46501;46502;46503;46504;46505;46506;46507;46508;46509;46510;46511;46512;46513;46514;46515;46516;46517;46518;46519;46520;46521;46522;46523;46524;46525;46526;46527;46528;46529;46530;46531;46532;46533;46534;46535;46536;46537;46538;46539;46540;46541;46542;46543;46544;46545;46546;46547;46548;46549;46550;46551;46552;46553;46554;46555;46556;46557;46558;46559;46560;46561;46562;46563;46564;46565;46566;46567;46568;46569;46570;46571;46572;46573;46574;46575;46576;46577;46578;46579;46580;46581;46582;46583;46584;46585;46586;46587;46588;46589;46590;46591;46592;46593;46594;46595;46596;46597;46598;46599;46600;46601;46602;46603;46604;46605;46606;46607;46608;46609;46610;46611;46612;46613;46614;46615;46616;46617;46618;46619;46620;46621;46622;46623;46624;46625;46626;46627;46628;46629;46630;46631;46632;46633;46634;46635;46636;46637;46638;46639;46640;46641;46642;46643;46644;46645;46646;46647;46648;46649;46650;46651;46652;46653;46654;46655;46656;46657;46658;46659;46660;46661;46662;46663;46664;46665;46666;46667;46668;46669;46670;46671;46672;46673;46674;46675;46676;46677;46678;46679;46680;46681;46682;46683;46684;46685;46686;46687;46688;46689;46690;46691;46692;46693;46694;46695;46696;46697;46698;46699;46700;46701;46702;46703;46704;46705;46706;46707;46708;46709;46710;46711;46712;46713;46714;46715;46716;46717;46718;46719;46720;46721;46722;46723;46724;46725;46726;46727;46728;46729;46730;46731;46732;46733;46734;46735;46736;46737;46738;46739;46740;46741;46742;46743;46744;46745;46746;46747;46748;46749;46750;46751;46752;46753;46754;46755;46756;46757;46758;46759;46760;46761;46762;46763;46764;46765;46766;46767;46768;46769;46770;46771;46772;46773;46774;46775;46776;46777;46778;46779;46780;46781;46782;46783;46784;46785;46786;46787;46788;46789;46790;46791;46792;46793;46794;46795;46796;46797;46798;46799;46800;46801;46802;46803;46804;46805;46806;46807;46808;46809;46810;46811;46812;46813;46814;46815;46816;46817;46818;46819;46820;46821;46822;46823;46824;46825;46826;46827;46828;46829;46830;46831;46832;46833;46834;46835;46836;46837;46838;46839;46840;46841;46842;46843;46844;46845;46846;46847;46848;46849;46850;46851;46852;46853;46854;46855;46856;46857;46858;46859;46860;46861;46862;46863;46864;46865;46866;46867;46868;46869;46870;46871;46872;46873;46874;46875;46876;46877;46878;46879;46880;46881;46882;46883;46884;46885;46886;46887;47115;47116;47117;47118;47119;47120;47121;47122;47123;47124;47125;47126;47127;47128;47129;47130;47131;47132;47133;47134;47135;47136;47137;47138;47139;47140;47141;47142;47143;47144;47145;47146;47147;47148;47149;47150;47151;47152;47153;47154;47155;47156;47157;47158;47159;47160;47161;47162;47163;47164;47165;47166;47167;47168;47169;47170;47171;47172;47173;47174;47175;47176;47177;47178;47179;49444;49445;49446;49447;49448;49449;49450;49451;49452;49453;49454;49455;49456;49457;49458;49459;49460;49461;49462;49463;49464;49465;49466;49467;49468;49469;49470;49471;49472;49473;49474;49475;49476;49477;49478;49479;49480;49481;49482;49483;49484;49485;49486;49487;49488;49489;49490;49491;49492;49493;49494;49495;49496;49497;49498;49499;49500;49501;49502;49503;49504;49505;49506;49507;49508;49509;49510;49511;49512;49513;49514;49515;49516;49517;49518;49519;49520;49521;49522;49523;49524;49525;49526;49527;49528;49529;49530;49531;49532;49533;49534;49535;49536;49537;50894;50895;50896;50897;50898;50899;50900;50901;50902;50903;50904;50905;50906;50907;50908;50909;50910;50911;50912;50913;50914;50915;50916;50917;50918;50919;50920;50921;50922;50923;50924;50925;50926;50927;50928;50929;50930;50931;50932;50933;50934;50935;50936;50937;50938;50939;50940;50941;50942;50943;50944;50945;50946;50947;50948;50949;50950;50951;50952;50953;50954;50955;50956;50957;50958;50959;50960;50961;50962;50963;50964;50965;50966;50967;50968;50969;50970;50971;50972;50973;50974;50975;50976;50977;50978;50979;50980;50981;50982;50983;50984;50985;50986;50987;50988;50989;50990;50991;50992;50993;50994;50995;50996;50997;50998;50999;51000;51001;51002;53937;53938;53939;53940;53941;53942;53943;53944;53945;54142;54143;54144;54145;54146;54147;54148;54149;54150;54151;54152;54153;54154;54155;54156;54157;54190;54191;54192;54493;54494;54495;54496;54497;54498;54499;54500;54501;54502;54503;54504;54505;54506;54507;54508;54509;54510;54511;54512;54513;54514;54515;54516;54517;54518;54519;54520;54521;55205;55206;55207;55208;55209;55210;55211;55212;55213;55214;55215;55216;55217;55218;55219;55220;55221;55222;55223;55224;55225;55226;55227;55228;55229;55230;55231;55232;55233;55234;55235;55236;55237;55238;55239;55240;55241;55242;55243;55244;55245;55246;55247;55248;55249;55250;55251;55252;55253;55254;55255;55256;55257;55258;55259;55260;55261;55262;55263;55264;55265;55266;55267;55268;55269;55270;55271;55272;55273;55274;55275;55276;55277;55278;55279;55280;55281;55282;55283;55284;55285;55286;55287;55288;55289;55290;55291;55292;55293;55294;55295;55296;55297;55298;55299;55300;55301;55302;55303;55304;55305;55306;55307;55308;55309;55310;55311;55312;55313;55314;55315;57082;57083;57084;57085;57086;57087;57088;57089;57090;57091;57092;57093;57094;57095;57096;57097;57098;57099;57100;57101;57102;57103;57104;57105;57106;57107;57108;57109;57110;57111;57112;57113;57114;57115;57116;57117;57118;57119;57120;57121;57122;57123;57124;57125;57126;57127;57128;57129;57130;57131;57132;57133;57134;57135;57136;57137;57138;57139;57140;57141;57142;57143;57144;57145;57146;57147;57148;57149;57150;57151;57152;57153;57154;57155;57156;57157;57158;57159;57160;57161;57162;57163;57164;57165;57166;57167;57168;57169;57170;57171;57172;57173;57174;57175;57176;57177;57178;57179;57180;57181;57182;57183;57184;57185;57186;57187;57188;57189;57190;57191;57192;57193;57194;57195;57196;57653;57654;57655;57656;57657;57658;57659;57660;57661;57662;57663;57664;57665;57666;57667;57668;57669;57670;57671;57672;57673;57674;57675;57676;57677;57678;57679;57680;57681;57682;57683;57684;57685;57686;57687;57688;57689;57690;57691;57692;57693;57694;57695;57696;57697;57698;57699;57700;57701;58467;58468;58469;58470;58471;58472;58473;58474;58475;58476;58477;58478;58479;58480;58481;58482;58483;58484;58485;58486;58487;58488;58489;58490;58491;58492;58493;58494;58495;58496;58497;58498;58499;58500;58501;58502;58503;58504;58505;58506;58507;58508;58509;58510;58511;58512;58513;58514;58515;58516;58517;58518;58519;58520;58521;58522;58523;58524;58525;58526;58527;58528;58529;58530;58531;58532;58533;58534;58535;58536;58537;58538;58539;58540;58541;58542;58543;58544;58545;58546;58547;58548;58549;58550;58551;58552;58553;58554;58555;58556;58557;58558;58559;58560;58561;58562;58563;58564;58565;58566;58567;58568;58569;58570;58571;58572;58573;58574;58575;58576;58577;58578;58579;58580;58581;58582;58583;58584;58585;58586;58587;58588;58589;58590;58591;58592;58593;58594;58595;58596;58597;58598;58599;58600;58601;58602;58603;58604;58605;58606;58607;58608;58609;58610;58611;58612;58613;58614;58615;58616;58617;58618;58619;58620;58621;58622;58623;58624;58625;58626;58627;58628;58629;58630;58631;58632;58633;58634;58635;58636;58637;58638;58639;58640;58641;58642;58643;58644;58645;58646;58647;58648;58649;58650;58651;58652;58653;58654;58655;58656;58657;58658;58659;58660;58661;58662;58663;58664;58665;58666;58667;58668;58669;58670;58671;58672;58673;58674;58675;58676;58677;58678;58679;58680;58681;58682;58683;58684;58685;58686;58687;58688;58689;58690;58691;58692;58693;58694;58695;58696;58697;58698;58699;58700;58701;58702;58703;58704;58705;58706;58707;58708;58709;58710;58711;58712;58713;58714;58715;58716;58717;58718;58719;58720;58721;58722;58723;58724;58725;58726;58727;58728;58729;58730;58731;58732;58733;58734;58735;58736;58737;58738;58739;58740;58741;58742;58743;58744;58745;58746;58747;58748;58749;58750;58751;58752;58753;58754;58755;58756;58757;58758;58759;58760;58761;58762;58763;58764;58765;58766;58767;58768;58769;58770;58771;58772;58773;58774;58775;58776;58777;58778;58779;58780;58781;58782;58783;58784;58785;58786;58787;58788;58789;58790;58791;58792;58793;58794;58795;58796;58797;58798;58799;58800;58801;58802;58803;58804;58805;58806;58807;58808;58809;58810;58811;58812;58813;58814;58815;58816;58817;58818;58819;58820;58821;58822;58823;58824;58825;58826;58827;58828;58829;58830;58831;58832;58833;58834;58835;58836;58837;58838;58839;58840;58841;58842;58843;58844;58845;58846;58847;58848;58849;58850;58851;58852;58853;58854;58855;58856;58857;58858;58859;58860;58861;58862;58863;58864;58865;58866;58867;58868;58869;58870;58871;58872;58873;58874;58875;58876;58877;58878;58879;58880;58881;58882;58883;58884;58885;58886;58887;58888;58889;58890;58891;58892;58893;58894;58895;58896;58897;58909;58910;58911;58912;58913;58914;58915;58916;58917;58918;58919;58920;58921;58922;58923;58924;58925;58926;58927;58928;58929;58930;58931;58932;58933;58934;58935;58936;58937;58938;58939;58940;58941;58942;58943;58944;58945;58946;58947;58948;58949;58950;58951;58952;58953;58954;58955;58956;58957;58958;58959;58960;58961;58962;58963;58964;58965;58966;58967;58968;58969;58970;58971;58972;58973;58974;58975;58976;58977;58978;58979;58980;58981;58982;58983;58984;58985;58986;58987;58988;58989;58990;58991;58992;58993;58994;58995;58996;58997;58998;58999;59000;59001;59002;59003;59004;59005;59006;59007;59008;59009;59010;59011;59012;59013;59014;59015;59016;59017;59018;59019;59020;59021;59022;59023;59024;59025;59026;59027;59028;59029;59030;59031;59032;59033;59034;59035;59036;59037;59038;59039;59040;59041;59042;59043;59044;59045;59046;59047;59048;59049;59050;59051;59052;59053;59054;59055;59056;59057;59058;59059;59060;59061;59062;59063;59064;59065;59066;59067;59068;59069;59070;59071;59072;59073;59074;59075;59076;59077;59078;59079;59080;59081;59082;59083;59084;59085;59086;59087;59088;59089;59090;59091;59092;59093;59094;59095;59096;59097;59098;59099;59100;59400;59401;59402;59403;59404;59405;59406;59407;59408;59409;59410;59411;59412;59413;59414;59415;59416;59417;59418;59419;59420;59421;59422;59423;59424;59425;59426;59427;59428;59429;59430;59431;59432;59433;59434;59435;59436;59437;59438;59439;59440;59441;59442;59443;59444;59445;59446;59447;59448;59449;59450;59451;59452;59453;59454;59455;59456;59457;59458;59459;59460;59461;59462;59463;59464;59465;59466;59467;59468;59469;59470;59471;59472;59473;59474;59475;59476;59477;59478;59479;59480;59559;59560;59561;59562;59563;59564;59565;59566;59567;59568;59569;59570;59571;59572;59573;59574;59575;59576;59577;59578;59579;59580;59581;59582;59583;59584;59585;59586;59587;59588;59589;59590;59591;59592;59593;59594;59595;59596;59597;59598;59599;59600;59601;59602;59603;59604;59605;59606;59607;59608;59609;59610;59611;59612;59613;59614;59615;59616;59617;59618;59619;59620;59621;59622;59623;59624;59625;59626;59627;59628;59629;59630;59631;59632;59633;59634;59635;59636;59637;59638;59639;59640;59641;59642;59643;59644;59645;59646;59647;59648;59649;59650;59651;59652;59653;59654;59655;59656;59657;59658;59659;59660;59661;59662;59663;59664;59665;59666;59667;59668;59669;59670;59671;59672;59673;59674;60083;60084;60085;62206;62207;62208;62209;62210;62211;62212;62213;62214;62215;62216;62217;62218;62219;62220;62221;62222;62223;62224;62225;62226;62227;62228;62229;62230;62231;62232;62233;62234;62235;62236;62237;62238;62239;62240;62241;62242;62243;62244;62245;62246;62247;62248;62249;62250;62251;62252;62253;62254;62255;62256;62257;62258;62259;62260;62261;62262;62263;62264;62265;62266;62267;62268;62269;62270;62271;62272;62273;62274;62275;62276;62277;62278;62279;62280;62281;62282;62283;62284;62285;62286;62287;62288;62289;62290;62291;62292;62293;62294;62295;62296;62297;62298;62299;62300;62301;62302;62303;62304;62305;62306;62307;62308;62309;62310;62311;62312;62313;62314;62315;62316;62317;62318;62319;62320;62321;62322;62323;62324;62325;62326;62327;62328;62329;62330;62331;62332;62333;62334;62335;62336;62337;62338;62339;62340;62341;62342;62343;62344;62345;62346;62347;62348;62349;62350;62351;62352;62353;62354;62355;62356;62357;62358;62359;62360;62361;62362;62363;62364;62365;62366;62367;62368;62369;62370;62371;62372;62373;62374;62375;62376;62377;62378;62379;62380;62381;62382;62383;62384;62385;62386;62387;62388;62389;62390;62391;62392;62393;62394;62395;62396;62397;62398;62399;62400;62401;62402;62403;62404;62405;62406;62407;62408;62409;62410;62411;62412;62413;62414;62415;62416;63368;63369;63370;63371;63372;63373;63374;63375;63376;63377;63378;63379;63380;63381;63382;63383;63384;63385;63386;63387;63388;63389;63390;63391;63392;63393;63394;63395;63396;63397;63398;63399;63400;63401;63402;63403;63404;63405;63406;63407;63408;63409;63410;63411;63412;63413;63414;63415;63416;63417;63418;63419;63420;63421;63422;63423;63424;63425;63426;63427;63428;63429;63430;63431;63432;63433;63434;63435;63436;63437;63438;63439;63440;63441;63442;63443;63444;63445;63446;63447;63448;63449;63450;63451;63452;63453;63454;63455;63456;63457;63458;63459;63460;63461;63462;63463;63464;63465;63466;63467;63468;63469;63470;63471;63472;63473;63474;63475;63476;63477;63478;63479;63480;63481;63482;63483;63484;63485;63486;63487;63488;63489;63490;63491;63492;63493;63494;63495;63496;63497;63498;63499;63500;63501;63502;63503;63504;63505;63506;63507;63508;63509;63510;63511;63512;63513;63514;63515;63516;63517;63518;63519;63520;63521;63522;63523;63524;63525;63526;63527;63528;63529;63530;63531;63532;66357;66358;66359;66360;66361;66362;66363;66364;66365;66366;66367;66368;66369;66370;66371;66372;66373;66374;66375;66376;66377;66378;66379;70056;71549;71550;71551;71552;71553;71554;71555;71556;71557;71558;71559;71560;71561;71562;71563;71564;71565;71566;71567;71568;71569;71570;71571;71572;71573;71574;71575;71576;71577;71578;71579;71580;71581;7
CON__P02769	CON__P02769	50	43	43				1	50	43	43	47	35	40	29	40	29	72.8	66.1	66.1	69.293	607	607	2.61	93	61	39	23	25	6	6	6	0	323.31	69.4	61.6	89261000000	74020000000	15241000000	40	1548899999.9999998	1245700000	303140000	363	AEFVEVTK;ATEEQLK;CCAADDKEACFAVEGPK;CCTESLVNR;CCTESLVNRR;DAFLGSFLYEYSR;DAIPENLPPLTADFAEDK;DAIPENLPPLTADFAEDKDVCK;DDPHACYSTVFDK;DLGEEHFK;EACFAVEGPK;ECCHGDLLECADDR;ECCHGDLLECADDRADLAK;ETYGDMADCCEK;EYEATLEECCAK;EYEATLEECCAKDDPHACYSTVFDK;FKDLGEEHFK;HLVDEPQNLIK;HPYFYAPELLYYANK;KQTALVELLK;KVPQVSTPTLVEVSR;LCVLHEK;LFTFHADICTLPDTEK;LGEYGFQNALIVR;LKECCDKPLLEK;LKPDPNTLCDEFK;LKPDPNTLCDEFKADEK;LVNELTEFAK;LVTDLTK;LVVSTQTALA;MPCTEDYLSLILNR;NECFLSHKDDSPDLPK;PCFSALTPDETYVPK;QEPERNECFLSHKDDSPDLPK;QNCDQFEK;QTALVELLK;RHPEYAVSVLLR;RHPYFYAPELLYYANK;RPCFSALTPDETYVPK;SHCIAEVEK;SHCIAEVEKDAIPENLPPLTADFAEDKDVCK;SLHTLFGDELCK;TCVADESHAGCEK;TVMENFVAFVDK;VHKECCHGDLLECADDRADLAK;VPQVSTPTLVEVSR;VTKCCTESLVNR;YICDNQDTISSK;YLYEIAR;YNGVFQECCQAEDK			+	68	175;733;883;886;887;1051;1063;1064;1106;1297;1583;1637;1638;2103;2172;2173;2371;3466;3492;4439;4487;4616;4800;4831;4966;4975;4976;5530;5552;5561;5755;5879;6316;6507;6660;6726;6854;6858;6906;7209;7210;7320;7735;8277;8618;8878;9052;9547;9620;9639	True;True;True;False;False;True;True;True;True;True;True;True;True;True;True;True;True;True;True;True;False;True;True;True;True;True;True;True;False;True;True;True;True;True;True;True;True;True;True;True;True;True;True;True;True;False;False;True;False;True	199;799;960;963;964;1137;1150;1151;1197;1403;1736;1794;1795;2311;2312;2390;2391;2618;3797;3828;4879;4933;5072;5277;5309;5461;5470;5471;6085;6109;6118;6400;6401;6579;7076;7281;7445;7514;7655;7659;7711;8046;8047;8164;8628;9233;9234;9603;9900;10083;10635;10710;10733	1746;1747;1748;1749;1750;1751;1752;1753;1754;6344;7845;7846;7854;7855;7856;7857;7858;7859;7860;7861;7862;7863;7864;7865;7866;7867;7868;7869;7870;7871;7872;7873;7874;7875;7876;7877;7878;7879;7880;7881;8765;8766;8767;8768;8769;8857;8858;8859;8860;8861;8862;8863;8864;8865;8866;9243;9244;9245;9246;9247;10833;13711;13712;13968;13969;13970;13971;13972;13973;13974;17818;17819;17820;17821;17822;18484;18485;18486;18487;18488;18489;18490;18491;18492;18493;18494;18495;20109;20110;20111;20112;20113;28576;28577;28578;28579;28580;28581;28582;28583;28584;28988;36098;36099;36100;36101;36102;36795;36796;36797;36798;36799;36800;36801;36802;36803;36804;36805;36806;36807;36808;36809;36810;36811;36812;36813;36814;36815;36816;36817;36818;36819;36820;36821;36822;36823;36824;36825;36826;36827;36828;36829;36830;36831;36832;36833;36834;36835;36836;36837;36838;36839;36840;36841;36842;36843;36844;36845;36846;36847;36848;36849;36850;36851;36852;36853;36854;36855;36856;36857;36858;36859;36860;36861;36862;36863;36864;36865;36866;36867;36868;36869;36870;36871;36872;36873;36874;36875;36876;36877;36878;36879;36880;36881;36882;36883;36884;36885;36886;36887;36888;36889;36890;36891;36892;36893;36894;36895;36896;36897;36898;36899;36900;36901;36902;36903;36904;36905;36906;36907;36908;36909;36910;36911;36912;36913;36914;36915;36916;36917;36918;36919;36920;36921;36922;36923;36924;36925;36926;36927;36928;36929;36930;36931;36932;36933;36934;36935;36936;36937;36938;36939;36940;36941;36942;36943;36944;36945;36946;36947;36948;36949;36950;36951;36952;36953;36954;36955;36956;36957;36958;36959;36960;36961;36962;36963;36964;36965;36966;36967;36968;36969;36970;36971;36972;36973;36974;36975;36976;36977;36978;36979;36980;36981;36982;38122;38123;38124;39462;39463;39464;40169;40170;40171;40172;40173;40174;40175;40176;40177;40178;40179;40180;41277;41278;41279;41280;41343;41344;41345;41346;41347;41348;41349;41350;41351;41352;46061;46062;46063;46064;46065;46066;46067;46068;46069;46070;46071;46072;46073;46074;46075;46076;46077;46078;46079;46080;46081;46082;46083;46084;46085;46086;46087;46088;46089;46090;46091;46092;46093;46094;46095;46096;46097;46098;47115;47116;47117;47118;47119;47120;47121;47122;47123;47124;47125;47126;47127;47128;47129;47130;47131;47132;47133;47134;47135;47136;47137;47138;47139;47140;47141;47142;47143;47144;47145;47146;47147;47148;47149;47150;47151;47152;47153;47154;47155;47156;47157;47158;47159;47160;47161;47162;47163;47164;47165;47166;47167;47168;47169;47170;47171;47172;47173;47174;47175;47176;47177;47178;47179;47203;49538;49539;49540;49541;49542;49543;49544;51003;51004;51005;51006;54158;55316;55317;55318;55319;57080;57081;57647;57648;57649;57650;57651;57652;58898;58899;58900;58901;58902;58903;58904;58905;59101;59102;59103;59104;59105;59106;59107;59675;59676;59677;59678;59679;59680;59681;59682;59683;59684;59685;59686;59687;59688;59689;59690;59691;59692;59693;59694;59695;59696;59697;59698;59699;62198;62199;62200;62201;62202;62203;62204;62205;63355;63356;63357;63358;63359;63360;63361;63362;63363;63364;63365;63366;63367;66380;66381;66382;71233;71234;71235;71236;71237;71238;71239;71240;71241;71242;74569;74570;76829;76830;76831;76832;76833;76834;76835;76836;76837;76838;76839;76840;76841;76842;76843;76844;76845;76846;76847;76848;76849;76850;76851;76852;76853;76854;76855;76856;76857;76858;76859;76860;76861;76862;76863;76864;76865;76866;76867;76868;76869;76870;76871;76872;76873;76874;76875;76876;76877;76878;76879;76880;76881;76882;76883;76884;76885;76886;76887;76888;76889;76890;76891;76892;78023;82265;82834;82835;82836;82837;82838;82839;82840;82841;82842;82843;82844;82845;82846;82847;82848;82849;82850;82851;82852;82853;82854;82855;82856;82857;82858;82859;82860;82861;82862;82863;82864;82865;82866;82867;82868;82869;82870;82871;82872;82873;82874;82875;82876;82877;82878;82879;82880;82881;82882;82883;82884;82885;82886;82887;82888;82889;82890;82891;82892;82893;82894;82895;82896;82897;82898;82899;82900;82901;82902;82903;82904;82905;82906;82907;82908;82909;82910;82911;82912;82913;82914;82915;82916;82917;82918;82919;82920;82921;82922;82923;82924;82925;82926;82927;82928;82929;82930;82931;82932;82933;82934;82935;82936;82937;82938;82939;82940;83019;83020;83021;83022;83023;83024;83025;83026	2667;2668;2669;2670;2671;2672;2673;2674;2675;2676;2677;2678;9211;11437;11438;11439;11448;11449;11450;11451;11452;11453;11454;11455;11456;11457;11458;11459;11460;11461;11462;11463;11464;11465;11466;11467;11468;11469;11470;11471;11472;11473;11474;11475;11476;11477;11478;11479;11480;11481;11482;11483;11484;11485;11486;11487;11488;11489;11490;11491;11492;11493;12878;12879;12880;12881;12882;12883;12884;12885;12999;13000;13001;13002;13003;13004;13005;13006;13007;13008;13009;13010;13011;13012;13013;13657;13658;13659;13660;13661;15980;20464;20465;20466;20819;20820;20821;20822;20823;20824;20825;20826;20827;20828;20829;27003;27004;27005;27006;27007;27995;27996;27997;27998;27999;28000;28001;28002;28003;28004;28005;28006;28007;28008;28009;28010;28011;28012;28013;30495;30496;30497;30498;30499;43266;43267;43268;43269;43270;43271;43272;43273;43274;43275;43276;43277;43278;43279;43280;43281;43282;43856;54269;54270;54271;54272;54273;55266;55267;55268;55269;55270;55271;55272;55273;55274;55275;55276;55277;55278;55279;55280;55281;55282;55283;55284;55285;55286;55287;55288;55289;55290;55291;55292;55293;55294;55295;55296;55297;55298;55299;55300;55301;55302;55303;55304;55305;55306;55307;55308;55309;55310;55311;55312;55313;55314;55315;55316;55317;55318;55319;55320;55321;55322;55323;55324;55325;55326;55327;55328;55329;55330;55331;55332;55333;55334;55335;55336;55337;55338;55339;55340;55341;55342;55343;55344;55345;55346;55347;55348;55349;55350;55351;55352;55353;55354;55355;55356;55357;55358;55359;55360;55361;55362;55363;55364;55365;55366;55367;55368;55369;55370;55371;55372;55373;55374;55375;55376;55377;55378;55379;55380;55381;55382;55383;55384;55385;55386;55387;55388;55389;55390;55391;55392;55393;55394;55395;55396;55397;55398;55399;55400;55401;55402;55403;55404;55405;55406;55407;55408;55409;55410;55411;55412;55413;55414;55415;55416;55417;55418;55419;55420;55421;55422;55423;55424;55425;55426;55427;55428;55429;55430;55431;55432;55433;55434;55435;55436;55437;55438;55439;55440;55441;55442;55443;55444;55445;55446;55447;55448;55449;55450;55451;55452;55453;55454;55455;55456;55457;55458;55459;55460;55461;55462;55463;55464;55465;55466;55467;55468;55469;55470;55471;55472;55473;55474;55475;55476;55477;55478;55479;55480;55481;55482;55483;55484;55485;55486;55487;55488;55489;55490;55491;55492;55493;55494;55495;55496;55497;55498;55499;55500;55501;55502;55503;55504;55505;55506;55507;55508;55509;55510;55511;55512;55513;55514;55515;55516;55517;55518;55519;55520;55521;55522;55523;55524;55525;55526;55527;55528;55529;55530;55531;55532;55533;55534;55535;55536;55537;55538;55539;55540;55541;55542;55543;55544;55545;55546;55547;55548;55549;55550;55551;55552;55553;55554;55555;55556;55557;55558;57151;57152;57153;59216;59217;59218;59219;60283;60284;60285;60286;60287;60288;60289;60290;60291;60292;60293;60294;60295;60296;60297;60298;60299;60300;60301;60302;61854;61855;61856;61857;61858;61947;61948;61949;61950;61951;61952;61953;61954;61955;61956;68913;68914;68915;68916;68917;68918;68919;68920;68921;68922;68923;68924;68925;68926;68927;68928;68929;68930;68931;68932;68933;68934;68935;68936;68937;68938;68939;68940;68941;68942;68943;68944;68945;68946;68947;68948;68949;68950;68951;68952;68953;68954;68955;68956;68957;68958;68959;68960;68961;70562;70563;70564;70565;70566;70567;70568;70569;70570;70571;70572;70573;70574;70575;70576;70577;70578;70579;70580;70581;70582;70583;70584;70585;70586;70587;70588;70589;70590;70591;70592;70593;70594;70595;70596;70597;70598;70599;70600;70601;70602;70603;70604;70605;70606;70607;70608;70609;70610;70611;70612;70613;70614;70615;70616;70617;70618;70619;70620;70621;70622;70623;70624;70625;70626;70627;70628;70629;70630;70631;70632;70633;70634;70635;70636;70637;70638;70639;70640;70641;70642;70643;70644;70645;70646;70647;70648;70649;70650;70651;70652;70653;70654;70655;70656;70657;70658;70689;74112;74113;74114;74115;74116;74117;74118;74119;74120;74121;74122;74123;74124;74125;74126;74127;74128;76263;76264;76265;76266;81245;82900;82901;82902;82903;82904;82905;82906;82907;82908;82909;85482;85483;86416;86417;86418;86419;86420;86421;86422;86423;88210;88211;88212;88213;88214;88215;88216;88217;88218;88219;88220;88540;88541;88542;88543;88544;88545;88546;88547;88548;88549;88550;88551;88552;88553;88554;89397;89398;89399;89400;89401;89402;89403;89404;89405;89406;89407;89408;89409;89410;89411;89412;89413;89414;89415;89416;89417;89418;89419;89420;89421;89422;89423;89424;89425;89426;89427;89428;89429;89430;89431;89432;93239;93240;93241;93242;93243;93244;93245;93246;93247;93248;93249;93250;93251;93252;93253;93254;93255;93256;93257;95025;95026;95027;95028;95029;95030;95031;95032;95033;95034;95035;95036;95037;95038;95039;99513;99514;99515;99516;107378;107379;107380;107381;107382;107383;107384;107385;107386;107387;107388;107389;107390;107391;107392;107393;112602;112603;112604;112605;112606;115953;115954;115955;115956;115957;115958;115959;115960;115961;115962;115963;115964;115965;115966;115967;115968;115969;115970;115971;115972;115973;115974;115975;115976;115977;115978;115979;115980;115981;115982;115983;115984;115985;115986;115987;115988;115989;115990;115991;115992;115993;115994;115995;115996;115997;115998;115999;116000;116001;116002;116003;116004;116005;116006;116007;116008;116009;116010;116011;116012;116013;116014;116015;116016;116017;116018;116019;116020;116021;116022;116023;116024;116025;116026;116027;116028;116029;116030;116031;116032;116033;116034;116035;116036;116037;116038;116039;116040;116041;116042;116043;116044;116045;116046;116047;116048;116049;116050;116051;116052;116053;116054;117682;124061;124950;124951;124952;124953;124954;124955;124956;124957;124958;124959;124960;124961;124962;124963;124964;124965;124966;124967;124968;124969;124970;124971;124972;124973;124974;124975;124976;124977;124978;124979;124980;124981;124982;124983;124984;124985;124986;124987;124988;124989;124990;124991;124992;124993;124994;124995;124996;124997;124998;124999;125000;125001;125002;125003;125004;125005;125006;125007;125008;125009;125010;125011;125012;125013;125014;125015;125016;125017;125018;125019;125020;125021;125022;125023;125024;125025;125026;125027;125028;125029;125030;125031;125032;125033;125034;125035;125036;125037;125038;125039;125040;125041;125042;125043;125044;125045;125046;125047;125048;125049;125050;125051;125052;125053;125054;125055;125056;125057;125058;125059;125060;125061;125062;125063;125064;125065;125066;125067;125068;125069;125070;125071;125072;125073;125074;125075;125076;125077;125078;125079;125080;125081;125082;125083;125084;125085;125086;125087;125088;125089;125090;125091;125092;125093;125094;125095;125096;125097;125098;125099;125100;125101;125102;125103;125104;125105;125106;125107;125108;125109;125110;125111;125112;125113;125114;125115;125116;125117;125118;125119;125120;125121;125122;125123;125124;125125;125126;125127;125128;125129;125234;125235;125236;125237;125238;125239;125240;125241;125242;125243;125244;125245	2670;9211;11437;11452;11493;12879;13000;13004;13657;15980;20464;20820;20828;27006;28006;28010;30496;43280;43856;54270;55411;57151;59219;60291;61855;61949;61953;68945;70624;70689;74127;76266;81245;82909;85483;86422;88211;88542;89410;93239;93246;95039;99514;107379;112604;115956;117682;124061;125046;125235	58;59;60	111;469;571	-1
CON__P05787;P05787;CON__H-INV:HIT000292931;CON__H-INV:HIT000016045	CON__P05787;P05787	9;9;4;3	4;4;2;1	3;3;1;1	Keratin, type II cytoskeletal 8	KRT8	;sp|P05787|K2C8_HUMAN Keratin, type II cytoskeletal 8 OS=Homo sapiens OX=9606 GN=KRT8 PE=1 File=Homo_sapiens SV=7	4	9	4	3	6	7	4	2	3	2	15.3	8.5	6.6	53.704	483	483;483;443;99	4.18	2	4	2	3	1		2	3	0	20.498	11.8	11.6	1374700000	917100000	457600000	29	47403000	31624000	15779000	18	EYQELMNVK;FASFIDK;FLEQQNK;LEGLTDEINFLR;LQAEIEGLK;NKYEDEINKR;QLETLGQEK;TEMENEFVLIK;YEDEINKR			+	69	2183;2222;2393;4708;5254;5992;6623;7801;9447	False;False;False;True;True;False;True;True;False	2403;2404;2445;2642;5172;5786;6703;7402;8705;10526	18530;18531;18532;18533;18728;18729;18730;20625;20626;20627;20628;20629;20630;20631;38829;38830;38831;38832;38833;38834;38835;38836;38837;38838;38839;38840;43304;51883;51884;51885;51886;51887;51888;51889;51890;51891;51892;51893;51894;51895;51896;51897;51898;51899;51900;51901;51902;51903;51904;51905;51906;51907;51908;56809;56810;67136;67137;81667;81668	28069;28070;28071;28072;28073;28368;28369;28370;28371;31221;31222;31223;31224;31225;31226;31227;58303;58304;58305;58306;58307;58308;58309;58310;58311;58312;58313;58314;58315;64836;77734;77735;77736;77737;77738;77739;77740;77741;77742;77743;77744;77745;77746;77747;77748;77749;77750;77751;77752;77753;77754;77755;77756;77757;77758;77759;77760;77761;77762;77763;77764;77765;77766;77767;77768;77769;77770;77771;77772;77773;77774;77775;77776;85085;85086;100610;100611;123175;123176	28071;28368;31226;58305;64836;77760;85086;100610;123175	61	189	-1;9606;-1;-1
CON__P07477;P07477	CON__P07477;P07477	8;8	6;6	5;5	Trypsin-1;Alpha-trypsin chain 1;Alpha-trypsin chain 2	PRSS1	;sp|P07477|TRY1_HUMAN Serine protease 1 OS=Homo sapiens OX=9606 GN=PRSS1 PE=1 File=Homo_sapiens SV=1	2	8	6	5	7	7	5	5	4	4	43.7	32.4	26.3	26.558	247	247;247	3.8	21	15	12	14	7	5	11	9	0	79.142	40.5	31.6	63345000000	42014000000	21331000000	8	7707299999.999999	5054300000	2652900000	131	CEASYPGK;DSCQGDSGGPVVCNGQLQGVVSWGDGCAQK;ITSNMFCVGFLEGGK;KTLNNDIMLIK;LGEHNIEVLEGNEQFINAAK;NKPGVYTK;TLNNDIMLIK;VSTISLPTAPPATGTK			+	70	897;1448;4125;4461;4826;5991;8028;8985	True;True;True;True;False;False;True;True	974;1578;4525;4526;4904;4905;5304;6702;8948;8949;10014	7924;7925;11927;33674;33675;33676;33677;33678;33679;33680;33681;33682;33683;33684;33685;33686;33687;33688;33689;33690;33691;33692;33693;33694;33695;36302;36303;36304;36305;36306;36307;36308;36309;36310;36311;36312;36313;36314;36315;40085;40086;40087;40088;40089;40090;40091;40092;40093;40094;40095;40096;40097;40098;40099;40100;40101;40102;40103;40104;40105;40106;40107;40108;40109;40110;40111;40112;40113;40114;40115;40116;40117;40118;40119;40120;40121;40122;40123;40124;40125;40126;40127;40128;40129;40130;40131;40132;40133;40134;40135;40136;40137;40138;40139;40140;40141;40142;40143;51876;51877;51878;51879;51880;51881;51882;68805;68806;68807;68808;68809;68810;68811;68812;68813;68814;68815;68816;68817;68818;68819;68820;68821;68822;68823;68824;68825;68826;68827;68828;68829;68830;68831;68832;68833;68834;68835;68836;68837;68838;68839;68840;68841;68842;68843;68844;77469;77470;77471;77472;77473;77474;77475;77476;77477;77478;77479;77480;77481;77482;77483	11574;11575;17509;50679;50680;50681;50682;50683;50684;50685;50686;50687;50688;50689;50690;50691;50692;50693;50694;50695;50696;50697;50698;50699;50700;50701;50702;50703;50704;50705;50706;50707;50708;50709;50710;50711;50712;50713;54567;54568;54569;54570;54571;54572;54573;54574;54575;54576;54577;54578;54579;54580;54581;54582;60152;60153;60154;60155;60156;60157;60158;60159;60160;60161;60162;60163;60164;60165;60166;60167;60168;60169;60170;60171;60172;60173;60174;60175;60176;60177;60178;60179;60180;60181;60182;60183;60184;60185;60186;60187;60188;60189;60190;60191;60192;60193;60194;60195;60196;60197;60198;60199;60200;60201;60202;60203;60204;60205;60206;60207;60208;60209;60210;60211;60212;60213;60214;60215;60216;60217;60218;60219;60220;60221;60222;60223;60224;60225;60226;60227;60228;60229;60230;60231;60232;60233;60234;60235;60236;60237;60238;60239;60240;60241;60242;60243;60244;60245;60246;77727;77728;77729;77730;77731;77732;77733;103256;103257;103258;103259;103260;103261;103262;103263;103264;103265;103266;103267;103268;103269;103270;103271;103272;103273;103274;103275;103276;103277;103278;103279;103280;103281;103282;103283;103284;103285;103286;103287;103288;103289;103290;103291;103292;103293;103294;103295;103296;103297;103298;103299;103300;103301;103302;103303;103304;103305;103306;103307;103308;103309;103310;103311;103312;103313;116858;116859;116860;116861;116862;116863;116864;116865;116866;116867;116868;116869;116870;116871;116872;116873;116874;116875;116876;116877;116878;116879;116880;116881;116882;116883	11574;17509;50701;54575;60197;77728;103263;116865	62;63	109;183	-1;9606
CON__P08727;P08727;CON__P05784;CON__Q99456;Q99456	CON__P08727;P08727	18;18;3;3;3	10;10;1;1;1	9;9;0;1;1	Keratin, type I cytoskeletal 19	KRT19	;sp|P08727|K1C19_HUMAN Keratin, type I cytoskeletal 19 OS=Homo sapiens OX=9606 GN=KRT19 PE=1 File=Homo_sapiens SV=4	5	18	10	9	16	8	10	2	9	1	44	30	27.8	44.091	400	400;400;423;494;494	4.6	1	7	5	2			3	7	0	36.7	43.5	16	2403200000	2369800000	33415000	31	68120000	67042000	1077900	30	AALEDTLAETEAR;ALEAANGELEVK;DAEAWFTSR;DYSHYYTTIQDLR;EVAGHTEQLQMSR;FGAQLAHIQALISGIEAQLGDVR;ILGATIENSR;IVLQIDNAR;LAADDFR;LASYLDK;LASYLDKVR;LEQEIATYR;MSVEADINGLR;MSVEADINGLRR;NHEEEISTLR;SEVTDLRR;TKFETEQALR;VLDELTLAR			+	71	32;405;1046;1574;2107;2312;3880;4169;4518;4585;4587;4735;5784;5785;5946;7113;7965;8692	True;True;True;True;True;True;True;True;False;False;False;False;False;False;True;True;False;False	34;449;1132;1727;2317;2551;4258;4575;4965;5036;5038;5200;6448;6449;6653;7937;8879;9686	195;196;3730;8743;13689;13690;13691;17884;19714;31795;31796;31797;31798;33942;33943;33944;33945;33946;33947;37261;37262;37263;37264;37265;37266;37267;37268;37269;37270;37271;37776;37777;37778;37779;37780;37781;37782;37783;37784;37785;37786;37794;37795;38997;38998;38999;39000;39001;39002;39003;49797;49798;49799;51590;51591;51592;51593;51594;61403;68422;68423;75215;75216;75217;75218;75219;75220;75221;75222;75223;75224	336;337;5543;12853;20438;20439;20440;27097;29922;47949;47950;47951;47952;47953;47954;51051;51052;51053;51054;51055;51056;51057;55958;55959;55960;55961;55962;55963;55964;55965;55966;55967;55968;55969;55970;55971;55972;56641;56642;56643;56644;56645;56646;56647;56648;56649;56650;56651;56652;56653;56654;56655;56670;56671;58515;58516;58517;58518;58519;58520;58521;58522;58523;58524;58525;74524;74525;74526;77342;77343;77344;77345;77346;77347;77348;91972;102631;102632;113581;113582;113583;113584;113585;113586;113587;113588;113589;113590;113591;113592;113593;113594	336;5543;12853;20439;27097;29922;47949;51055;55962;56654;56670;58525;74524;74526;77343;91972;102631;113583	38	177	-1;9606;-1;-1;9606
CON__P08779;P08779;CON__Q9Z2K1;CON__Q3ZAW8	CON__P08779;P08779	30;30;11;11	25;25;9;9	16;16;5;5	Keratin, type I cytoskeletal 16	KRT16	;sp|P08779|K1C16_HUMAN Keratin, type I cytoskeletal 16 OS=Homo sapiens OX=9606 GN=KRT16 PE=1 File=Homo_sapiens SV=4	4	30	25	16	17	29	13	25	7	16	62.6	57.3	39.3	51.267	473	473;473;469;474	2.91	27	32	41	8			8	7	0	323.31	42.3	62.6	16675000000	5634300000	11041000000	29	495430000	169760000	325670000	144	ALEEANADLEVK;APSTYGGGLSVSSR;ASLENSLEETK;ASLENSLEETKGR;DAETWFLSK;DQYEQMAEK;EVASNSELVQSSR;EVFTSSSSSSSR;GQTGGDVNVEMDAAPGVDLSR;GSCGIGGGIGGGSSR;IIAATIENAQPILQIDNAR;ILNEMRDQYEQMAEK;ISSVLAGGSCR;KNHEEEMLALR;LAADDFR;LASYLDK;LASYLDKVR;LEQEIATYR;LLEGEDAHLSSQQASGQSYSSR;NHEEEMLALR;QRPSEIKDYSPYFK;QTVEADVNGLRR;SEVTELRR;TEELNKEVASNSELVQSSR;TKYEHELALR;TRLEQEIATYR;TTCSRQFTSSSSMKGSCGIGGGIGGGSSR;VLDELTLAR;VTMQNLNDR;VTMQNLNDRLASYLDKVR			+	72	409;583;673;674;1049;1440;2110;2123;3148;3165;3799;3904;4062;4399;4518;4585;4587;4735;5015;5948;6704;6742;7114;7784;7974;8169;8210;8692;9067;9068	True;True;True;True;True;True;True;True;True;True;True;True;True;True;False;False;False;True;True;True;True;True;True;True;True;True;True;True;False;False	453;638;736;737;1135;1570;2320;2335;3465;3466;3483;4163;4285;4459;4836;4965;5036;5038;5200;5512;6656;7492;7533;7938;8684;8888;9109;9158;9686;10100;10101;10102;10103	3739;3740;3741;3742;3743;3744;3745;3746;3747;3748;5086;5087;5088;5089;5090;5091;5092;5699;5700;5701;5702;5703;5704;5705;5706;5707;5708;8752;8753;8754;8755;11862;11863;11864;17902;17903;17904;17963;17964;17965;26429;26430;26431;26432;26433;26434;26536;26537;26538;26539;26540;26541;26542;26543;31109;31110;31111;31112;31113;31114;31115;31116;31117;31118;31119;32075;33289;35818;37261;37262;37263;37264;37265;37266;37267;37268;37269;37270;37271;37776;37777;37778;37779;37780;37781;37782;37783;37784;37785;37786;37794;37795;38997;38998;38999;39000;39001;39002;39003;41539;41540;41541;41542;41543;41544;41545;51612;51613;51614;57460;57748;57749;57750;57751;61404;61405;66935;66936;66937;66938;66939;68468;68469;68470;68471;68472;68473;70160;70161;70162;70163;70164;70165;70166;70167;70168;70451;75215;75216;75217;75218;75219;75220;75221;75222;75223;75224;78187;78188;78189;78190;78191;78192;78193;78194;78195;78196;78197;78198;78199;78200;78201;78202;78203;78204;78205;78206;78207;78208	5552;5553;5554;5555;5556;5557;5558;5559;5560;5561;5562;5563;7479;7480;7481;7482;7483;7484;7485;7486;8337;8338;8339;8340;8341;8342;8343;8344;8345;8346;8347;8348;12863;12864;12865;12866;12867;17422;17423;17424;27117;27118;27119;27120;27121;27122;27123;27211;27212;27213;40024;40025;40026;40027;40028;40029;40030;40031;40032;40180;40181;40182;40183;40184;40185;40186;40187;40188;46962;46963;46964;46965;46966;46967;46968;46969;46970;46971;46972;46973;46974;48388;50119;53857;55958;55959;55960;55961;55962;55963;55964;55965;55966;55967;55968;55969;55970;55971;55972;56641;56642;56643;56644;56645;56646;56647;56648;56649;56650;56651;56652;56653;56654;56655;56670;56671;58515;58516;58517;58518;58519;58520;58521;58522;58523;58524;58525;62217;62218;62219;62220;62221;62222;62223;62224;77368;77369;77370;86074;86075;86568;86569;86570;86571;91973;91974;100305;100306;100307;100308;100309;100310;100311;102699;102700;102701;102702;102703;102704;102705;105489;105490;105491;105492;105493;105494;105495;105496;105497;105498;105931;113581;113582;113583;113584;113585;113586;113587;113588;113589;113590;113591;113592;113593;113594;117922;117923;117924;117925;117926;117927;117928;117929;117930;117931;117932;117933;117934;117935;117936;117937;117938;117939;117940;117941;117942;117943;117944;117945;117946;117947;117948	5561;7482;8341;8348;12867;17423;27122;27213;40024;40182;46967;48388;50119;53857;55962;56654;56670;58525;62222;77370;86075;86571;91974;100308;102703;105498;105931;113583;117933;117946	39;40;64	14;121;274	-1;9606;-1;-1
CON__P13645;P13645;CON__Q7Z3Y7;Q7Z3Y7;CON__Q148H6;CON__Q7Z3Z0;CON__Q2M2I5;Q7Z3Z0;Q2M2I5;CON__A2AB72;CON__Q7Z3Y9;Q7Z3Y9	CON__P13645;P13645	40;40;4;4;3;2;2;2;2;1;1;1	40;40;4;4;3;2;2;2;2;1;1;1	26;26;1;1;0;0;0;0;0;0;0;0	Keratin, type I cytoskeletal 10	KRT10	;sp|P13645|K1C10_HUMAN Keratin, type I cytoskeletal 10 OS=Homo sapiens OX=9606 GN=KRT10 PE=1 File=Homo_sapiens SV=6	12	40	40	26	32	37	32	37	19	25	61.6	61.6	48.7	59.51	593	593;584;486;464;464;450;525;450;525;453;468;468	3.57	76	89	100	42	17	41	39	26	0	323.31	46.4	60.4	245500000000	87722000000	157780000000	26	7981399999.999999	2789600000	5191800000	565	ADLEMQIESLTEELAYLK;ADLEMQIESLTEELAYLKK;AETECQNTEYQQLLDIK;ALEESNYELEGK;DAEAWFNEK;ELTTEIDNNIEQISSYK;GSLGGGFSSGGFSGGSFSR;GSSGGGCFGGSSGGYGGLGGFGGGSFR;HGNSHQGEPR;IKEWYEK;IRLENEIQTYR;ISSSKGSLGGGFSSGGFSGGSFSR;KDAEAWFNEK;KNHEEEMKDLR;LAADDFR;LASYLDK;LASYLDKVR;LENEIQTYR;LKYENEVALR;NHEEEMKDLR;NQILNLTTDNANILLQIDNAR;NVSTGDVNVEMNAAPGVDLTQLLNNMR;QSLEASLAETEGR;QSVEADINGLR;QSVEADINGLRR;RVLDELTLTK;SEITELR;SEITELRR;SGGGGGGGGCGGGGGVSSLR;SKELTTEIDNNIEQISSYK;SLLEGEGSSGGGGR;SQYEQLAEQNR;SQYEQLAEQNRK;SQYEQLAEQNRKDAEAWFNEK;TIDDLKNQILNLTTDNANILLQIDNAR;VLDELTLTK;VTMQNLNDR;VTMQNLNDRLASYLDKVR;YCVQLSQIQAQISALEEQLQQIR;YENEVALR			+	73	112;113;196;411;1045;1942;3185;3205;3415;3847;4034;4061;4258;4398;4518;4585;4587;4728;4984;5947;6131;6253;6715;6723;6724;6951;7088;7089;7179;7270;7331;7493;7494;7495;7919;8693;9067;9068;9417;9462	True;True;True;True;True;True;True;True;True;True;True;True;True;True;True;True;True;True;True;True;True;True;True;True;True;True;True;True;True;True;True;True;True;True;True;True;True;True;True;True	129;130;131;222;455;1131;2124;3505;3525;3743;4217;4428;4458;4672;4835;4965;5036;5038;5193;5481;6654;6655;6864;7007;7008;7009;7503;7511;7512;7757;7909;7910;8009;8111;8175;8364;8365;8366;8831;9687;10100;10101;10102;10103;10493;10541	1235;1236;1237;1238;1239;1240;1241;1242;1243;1244;1245;1246;1247;1879;1880;1881;1882;1883;1884;1885;1886;1887;1888;1889;3752;3753;3754;3755;3756;3757;3758;3759;3760;3761;3762;3763;3764;3765;3766;3767;8731;8732;8733;8734;8735;8736;8737;8738;8739;8740;8741;8742;16467;16468;16469;16470;16471;16472;16473;16474;16475;16476;16477;16478;16479;16480;16481;16482;16483;16484;16485;16486;16487;16488;26650;26651;26652;26653;26654;26655;26656;26657;26658;26659;26660;26661;26662;26663;26774;26775;26776;26777;26778;26779;26780;26781;26782;26783;26784;26785;26786;26787;28236;31580;33068;33069;33070;33071;33072;33073;33074;33075;33076;33077;33078;33079;33080;33081;33082;33083;33084;33085;33086;33087;33088;33089;33285;33286;33287;33288;34484;34485;34486;34487;34488;34489;34490;35817;37261;37262;37263;37264;37265;37266;37267;37268;37269;37270;37271;37776;37777;37778;37779;37780;37781;37782;37783;37784;37785;37786;37794;37795;38955;38956;38957;38958;38959;38960;38961;38962;38963;38964;38965;38966;38967;38968;38969;38970;38971;38972;41406;41407;41408;41409;41410;41411;41412;41413;41414;41415;41416;51595;51596;51597;51598;51599;51600;51601;51602;51603;51604;51605;51606;51607;51608;51609;51610;51611;52739;52740;53732;53733;53734;53735;53736;53737;53738;53739;53740;53741;53742;53743;53744;53745;53746;53747;53748;53749;53750;53751;57519;57520;57521;57522;57523;57524;57525;57526;57527;57528;57529;57530;57531;57532;57533;57534;57535;57536;57616;57617;57618;57619;57620;57621;57622;57623;57624;57625;57626;57627;57628;57629;57630;57631;57632;57633;57634;57635;57636;57637;57638;57639;57640;57641;57642;57643;57644;57645;59979;59980;59981;59982;61241;61242;61243;61244;61245;61246;61247;61248;61249;61250;61251;61252;61253;61254;61255;61256;61257;61258;61702;61703;61704;61705;62850;62851;62852;62853;62854;62855;63573;63574;63575;63576;63577;63578;63579;63580;63581;63582;63583;63584;63585;64623;64624;64625;64626;64627;64628;64629;64630;64631;64632;64633;64634;64635;64636;64637;64638;64639;64640;64641;64642;64643;64644;64645;64646;64647;64648;64649;64650;64651;64652;64653;64654;64655;64656;64657;64658;64659;64660;64661;64662;64663;64664;64665;64666;64667;64668;64669;64670;68144;68145;68146;75225;75226;75227;75228;75229;75230;75231;75232;75233;75234;75235;75236;75237;75238;75239;75240;75241;78187;78188;78189;78190;78191;78192;78193;78194;78195;78196;78197;78198;78199;78200;78201;78202;78203;78204;78205;78206;78207;78208;81446;81447;81448;81748;81749;81750;81751;81752;81753;81754;81755;81756;81757;81758;81759;81760;81761	1902;1903;1904;1905;1906;1907;1908;1909;1910;1911;1912;1913;1914;1915;1916;1917;2853;2854;2855;2856;2857;2858;2859;2860;2861;2862;2863;2864;2865;2866;2867;2868;2869;2870;2871;5568;5569;5570;5571;5572;5573;5574;5575;5576;5577;5578;5579;5580;5581;5582;5583;5584;5585;5586;12832;12833;12834;12835;12836;12837;12838;12839;12840;12841;12842;12843;12844;12845;12846;12847;12848;12849;12850;12851;12852;24772;24773;24774;24775;24776;24777;24778;24779;24780;24781;24782;24783;24784;24785;24786;24787;24788;24789;24790;24791;24792;24793;24794;24795;24796;24797;24798;24799;24800;24801;24802;24803;40348;40349;40350;40351;40352;40353;40354;40355;40356;40357;40358;40359;40360;40361;40362;40363;40364;40365;40366;40367;40368;40369;40370;40371;40532;40533;40534;40535;40536;40537;40538;40539;40540;40541;40542;40543;40544;40545;40546;40547;40548;40549;42789;47662;49818;49819;49820;49821;49822;49823;49824;49825;49826;49827;49828;49829;49830;49831;49832;49833;49834;49835;49836;49837;49838;49839;49840;49841;49842;49843;49844;49845;49846;49847;49848;50112;50113;50114;50115;50116;50117;50118;51854;51855;51856;51857;51858;51859;51860;53856;55958;55959;55960;55961;55962;55963;55964;55965;55966;55967;55968;55969;55970;55971;55972;56641;56642;56643;56644;56645;56646;56647;56648;56649;56650;56651;56652;56653;56654;56655;56670;56671;58461;58462;58463;58464;58465;58466;58467;58468;58469;58470;58471;58472;58473;58474;58475;58476;58477;58478;58479;58480;58481;58482;62031;62032;62033;62034;62035;62036;62037;62038;62039;62040;62041;62042;62043;62044;62045;62046;62047;62048;62049;62050;77349;77350;77351;77352;77353;77354;77355;77356;77357;77358;77359;77360;77361;77362;77363;77364;77365;77366;77367;79032;79033;80541;80542;80543;80544;80545;80546;80547;80548;80549;80550;80551;80552;80553;80554;80555;80556;80557;80558;80559;80560;80561;80562;80563;80564;80565;80566;80567;80568;80569;80570;80571;86168;86169;86170;86171;86172;86173;86174;86175;86176;86177;86178;86179;86180;86181;86182;86183;86184;86185;86186;86187;86188;86189;86190;86191;86192;86193;86194;86195;86196;86197;86198;86199;86379;86380;86381;86382;86383;86384;86385;86386;86387;86388;86389;86390;86391;86392;86393;86394;86395;86396;86397;86398;86399;86400;86401;86402;86403;86404;86405;86406;86407;86408;86409;86410;86411;86412;86413;86414;89821;89822;89823;89824;91739;91740;91741;91742;91743;91744;91745;91746;91747;91748;91749;91750;91751;91752;91753;91754;91755;91756;91757;91758;92395;92396;92397;92398;92399;92400;92401;92402;94272;94273;94274;94275;94276;94277;94278;95357;95358;95359;95360;95361;95362;95363;95364;95365;95366;95367;95368;95369;95370;95371;95372;96885;96886;96887;96888;96889;96890;96891;96892;96893;96894;96895;96896;96897;96898;96899;96900;96901;96902;96903;96904;96905;96906;96907;96908;96909;96910;96911;96912;96913;96914;96915;96916;96917;96918;96919;96920;96921;96922;96923;96924;96925;96926;96927;96928;96929;96930;96931;96932;96933;96934;96935;96936;96937;96938;96939;96940;96941;96942;96943;96944;96945;96946;96947;96948;96949;102181;102182;102183;102184;102185;102186;102187;113595;113596;113597;113598;113599;113600;113601;113602;113603;113604;113605;113606;113607;113608;113609;113610;113611;113612;113613;113614;117922;117923;117924;117925;117926;117927;117928;117929;117930;117931;117932;117933;117934;117935;117936;117937;117938;117939;117940;117941;117942;117943;117944;117945;117946;117947;117948;122859;122860;122861;123276;123277;123278;123279;123280;123281;123282;123283;123284;123285;123286;123287;123288;123289;123290;123291;123292	1905;1915;2862;5583;12843;24791;40371;40548;42789;47662;49840;50117;51854;53856;55962;56654;56670;58461;62049;77350;79032;80565;86196;86384;86402;89824;91746;91756;92398;94275;95361;96895;96942;96948;102185;113608;117933;117946;122861;123290	40;65;66;67;68	150;271;291;306;321	-1;9606;-1;9606;-1;-1;-1;9606;9606;-1;-1;9606
CON__P13647;P13647	CON__P13647;P13647	32;32	19;19	5;5	Keratin, type II cytoskeletal 5	KRT5	;sp|P13647|K2C5_HUMAN Keratin, type II cytoskeletal 5 OS=Homo sapiens OX=9606 GN=KRT5 PE=1 File=Homo_sapiens SV=3	2	32	19	5	21	29	14	17	5	4	50.3	33.9	10.5	62.378	590	590;590	2.4	30	29	25	4		2	3	2	0	106.37	36.6	47.3	10047000000	2181300000	7866099999.999999	31	316710000	69330000	247380000	118	AQYEEIANR;DVDAAYMNK;EYQELMNTK;FASFIDK;FLEQQNK;GLGVGFGSGGGSSSSVK;GRLDSELR;ISISTSGGSFR;KLLEGEECR;LAELEEALQK;LLEGEECR;MFFDAELSQMQTHVSDTSVVLSMDNNR;NKYEDEINKR;NLDLDSIIAEVK;NMQDLVEDFK;QCANLQNAIADAEQR;QLDSIVGER;QNLEPLFEQYINNLR;QNLEPLFEQYINNLRR;SFSTASAITPSVSR;SLYNLGGSK;SRTEAESWYQTK;TEAESWYQTK;TEAESWYQTKYEELQQTAGR;TSFTSVSR;TTAENEFVMLK;TTAENEFVMLKK;VDALMDEINFMK;VSLAGACGVGGYGSR;WTLLQEQGTK;YEDEINKR;YEELQQTAGR			+	74	635;1512;2182;2222;2393;2987;3159;4049;4372;4538;5018;5683;5992;6002;6062;6458;6616;6663;6664;7149;7380;7501;7772;7773;8182;8205;8206;8427;8968;9361;9447;9453	True;False;True;False;False;True;False;True;False;True;False;True;False;False;True;True;False;False;False;True;True;True;True;True;True;True;True;True;True;False;False;True	693;1656;2401;2402;2445;2642;3290;3477;4446;4800;4985;5515;6278;6703;6713;6783;6784;7227;7394;7448;7449;7978;8229;8372;8671;8672;9123;9152;9153;9154;9397;9398;9399;9997;10428;10526;10532	5376;5377;5378;5379;5380;5381;5382;12894;18521;18522;18523;18524;18525;18526;18527;18528;18529;18728;18729;18730;20625;20626;20627;20628;20629;20630;20631;25408;26485;26486;26487;26488;33203;33204;33205;33206;33207;33208;35556;35557;35558;35559;35560;35561;37423;37424;37425;37426;37427;37428;37429;37430;37431;41555;41556;41557;41558;41559;48722;51883;51884;51885;51886;51887;51888;51889;51890;51891;51892;51893;51894;51895;51896;51897;51898;51899;51900;51901;51902;51903;51904;51905;51906;51907;51908;51969;51970;51971;51972;51973;51974;51975;51976;51977;51978;52314;52315;52316;52317;52318;52319;54901;54902;56761;56762;56763;57197;57198;57199;57200;57201;57202;57203;57204;61552;61553;61554;61555;63828;63829;63830;64712;64713;64714;66704;66705;66706;70276;70434;70435;70436;70437;70438;70439;70440;70441;70442;70443;70444;70445;72827;72828;72829;72830;72831;72832;72833;72834;72835;72836;72837;72838;72839;72840;77393;77394;77395;77396;80992;80993;80994;80995;80996;80997;80998;81667;81668;81711;81712;81713;81714;81715;81716;81717;81718;81719;81720	7890;7891;7892;7893;7894;7895;7896;19002;28056;28057;28058;28059;28060;28061;28062;28063;28064;28065;28066;28067;28068;28368;28369;28370;28371;31221;31222;31223;31224;31225;31226;31227;38445;40103;40104;40105;40106;50009;50010;50011;50012;50013;50014;50015;50016;53465;53466;53467;53468;53469;53470;56161;56162;56163;56164;56165;56166;56167;56168;56169;56170;56171;56172;56173;56174;56175;56176;62237;62238;62239;62240;62241;72886;77734;77735;77736;77737;77738;77739;77740;77741;77742;77743;77744;77745;77746;77747;77748;77749;77750;77751;77752;77753;77754;77755;77756;77757;77758;77759;77760;77761;77762;77763;77764;77765;77766;77767;77768;77769;77770;77771;77772;77773;77774;77775;77776;77875;77876;77877;77878;77879;77880;77881;77882;77883;77884;77885;77886;77887;78402;78403;78404;78405;78406;78407;78408;82277;82278;85019;85020;85021;85700;85701;85702;85703;85704;85705;85706;85707;85708;85709;85710;92172;92173;92174;92175;95722;95723;95724;97010;97011;97012;99998;99999;100000;100001;105665;105911;105912;105913;105914;105915;105916;105917;105918;105919;105920;105921;105922;105923;105924;105925;109982;109983;109984;109985;109986;109987;109988;109989;109990;109991;109992;109993;109994;109995;109996;109997;109998;116763;116764;116765;116766;116767;122088;122089;122090;122091;122092;122093;122094;122095;122096;122097;122098;122099;122100;123175;123176;123231;123232;123233;123234;123235;123236;123237;123238;123239;123240;123241;123242;123243;123244	7896;19002;28061;28368;31226;38445;40106;50013;53469;56171;62241;72886;77760;77880;78406;82278;85021;85706;85710;92175;95723;97012;99998;100001;105665;105916;105925;109996;116767;122097;123175;123238	69;70;71;72;73;74;75;76	247;274;297;303;305;314;327;457	-1;9606
CON__P15497	CON__P15497	2	2	2				1	2	2	2	1	1	1	1	1	1	10.2	10.2	10.2	30.276	265	265	5.33		1				1		1	0.0019249	2.7625	6	4.2	2271400000	2256600000	14835000	17	133610000	132740000	872670	5	QQLAPYSDDLR;VQELQDKLSPLAQELR			+	75	6691;8906	True;True	7478;9931	57349;77094;77095	85902;85903;116349;116350;116351	85902;116349			-1
CON__P17690	CON__P17690	3	2	2				1	3	2	2	3	1	2	1	2	1	13	10.4	10.4	38.252	345	345	5.22		1	2		1	2	2	1	0.001003	3.1904	13	4.9	10151000000	9769600000	381030000	18	117420000	117420000	21168000	16	EHSSLAFWK;KCSYTEDAQCIDGTIEIPK;TCPKPDELPFSTVVPLK			+	76	1813;4256;7727	False;True;True	1983;4670;8619	15689;15690;15691;15692;15693;15694;15695;34477;66303;66304;66305;66306;66307;66308;66309;66310	23651;23652;23653;23654;23655;23656;23657;23658;23659;51846;99375;99376;99377;99378;99379;99380;99381;99382;99383;99384;99385;99386;99387;99388;99389;99390	23655;51846;99387			-1
CON__P19013;P19013	CON__P19013;P19013	3;3	1;1	1;1	Keratin, type II cytoskeletal 4	KRT4	;sp|P19013|K2C4_HUMAN Keratin, type II cytoskeletal 4 OS=Homo sapiens OX=9606 GN=KRT4 PE=1 File=Homo_sapiens SV=5	2	3	1	1	1	3	0	1	0	1	4.2	1.5	1.5	63.91	594	594;520	3			1						0.00097276	2.8591	1.5	4.2	69045000	0	69045000	31	2227300	0	2227300	1	AQYEEIAQR;FASFIDK;VQFLEQQNK			+	77	636;2222;8909	False;False;True	694;2445;9934	5383;5384;5385;5386;5387;5388;5389;5390;5391;5392;5393;5394;5395;18728;18729;18730;77101	7897;7898;7899;7900;7901;7902;7903;7904;7905;7906;7907;7908;7909;7910;7911;7912;7913;28368;28369;28370;28371;116359	7910;28368;116359			-1;9606
CON__P35908;CON__Q6NXH9;CON__Q9R0H5	CON__P35908	43;4;2	1;0;0	1;0;0				3	43	1	1	30	40	0	1	0	1	73.2	5.6	5.6	65.865	645	645;539;524	1	1								0.0019048	2.6559	51.5	71.3	14657000	0	14657000	39	375820	0	375820	1	AAFGGSGGRGSSSGGGYSSGSSSYGSGGR;AQYEEIAQR;DVDNAYMIK;DYQELMNVK;FASFIDK;FGGFGGPGGVGGLGGPGGFGPGGYPGGIHEVSVNQSLLQPLNVK;FLEQQNQVLQTK;GFSSGSAVVSGGSR;GFSSGSAVVSGGSRR;GGGFGGGSGFGGGSGFGGGSGFSGGGFGGGGFGGGR;GGGGGGFRGFSSGSAVVSGGSR;GGSGGGGSISGGGYGSGGGSGGR;GGSISGGGYGSGGGK;GSSSGGGYSSGSSSYGSGGR;HGGGGGGFGGGGFGSR;IEISELNR;KLLEGEECR;KYEDEINKR;LLEGEECR;LNDLEEALQQAK;LQGEIAHVK;NKLNDLEEALQQAK;NKLNDLEEALQQAKEDLAR;NLDLDSIIAEVK;NVQDAIADAEQR;NVQDAIADAEQRGEHALK;PINLEPIFQGYIDSLK;RSTSSFSCLSR;SCQISCK;SKEEAEALYHSK;SLVGLGGTK;STSSFSCLSR;TAAENDFVTLK;TAAENDFVTLKK;TSQNSELNNMQDLVEDYK;TSQNSELNNMQDLVEDYKK;VDLLNQEIEFLK;VDPEIQNVK;VDPEIQNVKAQER;VLYDAEISQIHQSVTDTNVILSMDNSR;YEDEINKR;YEELQVTVGR;YLDGLTAER			+	78	16;636;1519;1573;2222;2321;2395;2805;2806;2823;2825;2850;2853;3207;3409;3704;4372;4502;5018;5154;5278;5989;5990;6002;6247;6248;6356;6938;7018;7267;7365;7594;7686;7687;8193;8194;8449;8459;8460;8789;9447;9455;9580	False;False;False;False;False;False;False;False;False;True;False;False;False;False;False;False;False;False;False;False;False;False;False;False;False;False;False;False;False;False;False;False;False;False;False;False;False;False;False;False;False;False;False	17;694;1664;1665;1725;1726;2445;2563;2644;3093;3094;3113;3115;3141;3144;3527;3736;4064;4800;4949;5515;5679;5811;6700;6701;6713;7001;7002;7117;7744;7829;8108;8214;8476;8576;8577;9136;9137;9138;9139;9422;9433;9434;9787;9788;10526;10534;10669	94;95;5383;5384;5385;5386;5387;5388;5389;5390;5391;5392;5393;5394;5395;12937;12938;12939;12940;12941;12942;12943;12944;12945;12946;12947;12948;12949;12950;12951;12952;13671;13672;13673;13674;13675;13676;13677;13678;13679;13680;13681;13682;13683;13684;13685;13686;13687;13688;18728;18729;18730;19761;19762;19763;19764;19765;20646;20647;20648;20649;20650;20651;20652;20653;20654;20655;20656;20657;20658;20659;20660;20661;20662;20663;23844;23845;23846;23847;23848;23849;23850;23851;23852;23853;23854;23855;23856;23857;23858;23859;23860;23861;23862;23863;23864;24257;24276;24471;24472;24473;24474;24475;24476;24477;24495;24496;24497;24498;24499;26790;26791;26792;26793;28205;28206;28207;28208;28209;28210;28211;28212;28213;28214;28215;28216;28217;28218;28219;28220;28221;28222;28223;28224;28225;28226;30600;30601;30602;30603;30604;30605;30606;30607;30608;30609;30610;30611;30612;30613;30614;30615;30616;30617;30618;35556;35557;35558;35559;35560;35561;37074;37075;37076;37077;37078;37079;37080;37081;37082;37083;41555;41556;41557;41558;41559;42769;42770;42771;42772;42773;42774;42775;42776;42777;42778;42779;42780;42781;42782;43417;43418;43419;43420;51868;51869;51870;51871;51872;51873;51874;51875;51969;51970;51971;51972;51973;51974;51975;51976;51977;51978;53704;53705;53706;53707;53708;53709;53710;53711;53712;53713;53714;53715;53716;53717;53718;53719;53720;53721;53722;53723;53724;54400;59854;59855;59856;59857;60593;60594;60595;60596;60597;62817;62818;62819;62820;62821;62822;63775;63776;63777;63778;63779;63780;63781;63782;65414;65415;65416;65417;66043;66044;66045;66046;66047;66048;66049;66050;66051;66052;66053;66054;66055;66056;66057;66058;66059;66060;66061;66062;66063;66064;66065;66066;70324;70325;70326;70327;70328;70329;70330;70331;70332;70333;70334;70335;70336;70337;70338;70339;70340;70341;70342;70343;70344;70345;70346;70347;70348;70349;70350;73001;73002;73003;73004;73005;73006;73007;73008;73009;73010;73011;73012;73013;73014;73015;73016;73171;73172;73173;73174;73175;73176;73177;73178;73179;73180;73181;75952;75953;75954;75955;75956;75957;75958;75959;75960;81667;81668;81725;81726;81727;81728;81729;81730;81731;81732;81733;81734;81735;81736;81737;81738;82532;82533;82534;82535;82536;82537;82538;82539;82540;82541;82542;82543;82544	168;169;7897;7898;7899;7900;7901;7902;7903;7904;7905;7906;7907;7908;7909;7910;7911;7912;7913;19059;19060;19061;19062;19063;19064;19065;19066;19067;19068;19069;19070;19071;19072;19073;19074;19075;19076;19077;19078;19079;19080;20418;20419;20420;20421;20422;20423;20424;20425;20426;20427;20428;20429;20430;20431;20432;20433;20434;20435;20436;20437;28368;28369;28370;28371;29989;29990;29991;29992;29993;29994;31248;31249;31250;31251;31252;31253;31254;31255;31256;31257;31258;31259;31260;31261;31262;31263;31264;31265;31266;31267;31268;31269;31270;31271;31272;31273;31274;36111;36112;36113;36114;36115;36116;36117;36118;36119;36120;36121;36122;36123;36124;36125;36126;36127;36128;36129;36130;36131;36132;36133;36134;36135;36763;36792;37113;37114;37115;37116;37117;37118;37119;37120;37121;37122;37163;37164;37165;37166;37167;40553;40554;40555;40556;40557;40558;42751;42752;42753;42754;42755;42756;42757;42758;42759;42760;42761;42762;42763;42764;42765;42766;42767;42768;42769;42770;42771;42772;42773;42774;42775;42776;42777;46227;46228;46229;46230;46231;46232;46233;46234;46235;46236;46237;46238;46239;46240;46241;46242;46243;46244;46245;46246;46247;46248;46249;46250;46251;46252;46253;53465;53466;53467;53468;53469;53470;55683;55684;55685;55686;55687;55688;55689;55690;55691;55692;55693;62237;62238;62239;62240;62241;64049;64050;64051;64052;64053;64054;64055;64056;64057;64058;64059;64060;64061;64062;64063;64064;64065;64066;65022;65023;65024;65025;77717;77718;77719;77720;77721;77722;77723;77724;77725;77726;77875;77876;77877;77878;77879;77880;77881;77882;77883;77884;77885;77886;77887;80507;80508;80509;80510;80511;80512;80513;80514;80515;80516;80517;80518;80519;80520;80521;80522;80523;80524;80525;80526;80527;80528;80529;80530;80531;80532;80533;81599;89642;89643;89644;89645;90786;90787;90788;90789;90790;90791;90792;94224;94225;94226;94227;94228;94229;94230;94231;94232;94233;94234;94235;95660;95661;95662;95663;95664;95665;95666;95667;95668;95669;95670;98058;98059;98060;98061;98062;98063;98974;98975;98976;98977;98978;98979;98980;98981;98982;98983;98984;98985;98986;98987;98988;98989;98990;98991;98992;98993;98994;98995;98996;98997;98998;98999;99000;99001;99002;99003;99004;99005;105738;105739;105740;105741;105742;105743;105744;105745;105746;105747;105748;105749;105750;105751;105752;105753;105754;105755;105756;105757;105758;105759;105760;105761;105762;105763;105764;105765;105766;105767;105768;105769;105770;105771;105772;105773;105774;105775;105776;105777;105778;105779;105780;105781;105782;105783;110215;110216;110217;110218;110219;110220;110221;110222;110223;110224;110225;110226;110227;110228;110229;110230;110231;110232;110233;110490;110491;110492;110493;110494;110495;110496;110497;110498;110499;110500;110501;110502;110503;110504;110505;110506;114595;114596;114597;114598;114599;114600;114601;114602;114603;114604;114605;114606;114607;114608;114609;114610;114611;123175;123176;123250;123251;123252;123253;123254;123255;123256;123257;123258;123259;123260;123261;123262;123263;123264;123265;123266;124460;124461;124462;124463;124464;124465;124466;124467;124468;124469;124470;124471;124472;124473	168;7910;19079;20433;28368;29990;31274;36117;36133;36763;36792;37118;37165;40554;42758;46252;53469;55687;62241;64065;65025;77718;77726;77880;80511;80529;81599;89645;90791;94235;95669;98063;98981;99001;105739;105766;110231;110503;110506;114604;123175;123265;124473	77;78;79;80	263;300;343;473	-1;-1;-1
CON__P35908v2;P35908	CON__P35908v2;P35908	43;43	40;40	1;1	Keratin, type II cytoskeletal 2 epidermal	KRT2	;sp|P35908|K22E_HUMAN Keratin, type II cytoskeletal 2 epidermal OS=Homo sapiens OX=9606 GN=KRT2 PE=1 File=Homo_sapiens SV=2	2	43	40	1	31	40	29	37	1	1	72.9	69.8	4.7	65.432	639	639;639	3.14	84	80	69	40	23	32	18	9	0	323.31	56.7	71	109010000000	33269000000	75738000000	40	2180900000	632460000	1548399999.9999998	447	AAFGGSGGRGSSSGGGYSSGSSSYGSGGR;AQYEEIAQR;DVDNAYMIK;DYQELMNVK;FASFIDK;FGGFGGPGGVGGLGGPGGFGPGGYPGGIHEVSVNQSLLQPLNVK;FLEQQNQVLQTK;GFSSGSAVVSGGSR;GFSSGSAVVSGGSRR;GGGFGGGSSFGGGSGFSGGGFGGGGFGGGR;GGGGGGFRGFSSGSAVVSGGSR;GGSGGGGSISGGGYGSGGGSGGR;GGSISGGGYGSGGGK;GSSSGGGYSSGSSSYGSGGR;HGGGGGGFGGGGFGSR;IEISELNR;KLLEGEECR;KYEDEINKR;LLEGEECR;LNDLEEALQQAK;LQGEIAHVK;NKLNDLEEALQQAK;NKLNDLEEALQQAKEDLAR;NLDLDSIIAEVK;NVQDAIADAEQR;NVQDAIADAEQRGEHALK;PINLEPIFQGYIDSLK;RSTSSFSCLSR;SCQISCK;SKEEAEALYHSK;SLVGLGGTK;STSSFSCLSR;TAAENDFVTLK;TAAENDFVTLKK;TSQNSELNNMQDLVEDYK;TSQNSELNNMQDLVEDYKK;VDLLNQEIEFLK;VDPEIQNVK;VDPEIQNVKAQER;VLYDAEISQIHQSVTDTNVILSMDNSR;YEDEINKR;YEELQVTVGR;YLDGLTAER			+	79	16;636;1519;1573;2222;2321;2395;2805;2806;2824;2825;2850;2853;3207;3409;3704;4372;4502;5018;5154;5278;5989;5990;6002;6247;6248;6356;6938;7018;7267;7365;7594;7686;7687;8193;8194;8449;8459;8460;8789;9447;9455;9580	True;True;True;True;True;True;False;True;True;True;True;True;True;True;True;False;True;True;True;True;True;True;True;True;True;True;True;True;True;True;True;True;True;True;True;True;True;True;True;True;False;True;True	17;694;1664;1665;1725;1726;2445;2563;2644;3093;3094;3114;3115;3141;3144;3527;3736;4064;4800;4949;5515;5679;5811;6700;6701;6713;7001;7002;7117;7744;7829;8108;8214;8476;8576;8577;9136;9137;9138;9139;9422;9433;9434;9787;9788;10526;10534;10669	94;95;5383;5384;5385;5386;5387;5388;5389;5390;5391;5392;5393;5394;5395;12937;12938;12939;12940;12941;12942;12943;12944;12945;12946;12947;12948;12949;12950;12951;12952;13671;13672;13673;13674;13675;13676;13677;13678;13679;13680;13681;13682;13683;13684;13685;13686;13687;13688;18728;18729;18730;19761;19762;19763;19764;19765;20646;20647;20648;20649;20650;20651;20652;20653;20654;20655;20656;20657;20658;20659;20660;20661;20662;20663;23844;23845;23846;23847;23848;23849;23850;23851;23852;23853;23854;23855;23856;23857;23858;23859;23860;23861;23862;23863;23864;24258;24259;24260;24261;24262;24263;24264;24265;24266;24267;24268;24269;24270;24271;24272;24273;24274;24275;24276;24471;24472;24473;24474;24475;24476;24477;24495;24496;24497;24498;24499;26790;26791;26792;26793;28205;28206;28207;28208;28209;28210;28211;28212;28213;28214;28215;28216;28217;28218;28219;28220;28221;28222;28223;28224;28225;28226;30600;30601;30602;30603;30604;30605;30606;30607;30608;30609;30610;30611;30612;30613;30614;30615;30616;30617;30618;35556;35557;35558;35559;35560;35561;37074;37075;37076;37077;37078;37079;37080;37081;37082;37083;41555;41556;41557;41558;41559;42769;42770;42771;42772;42773;42774;42775;42776;42777;42778;42779;42780;42781;42782;43417;43418;43419;43420;51868;51869;51870;51871;51872;51873;51874;51875;51969;51970;51971;51972;51973;51974;51975;51976;51977;51978;53704;53705;53706;53707;53708;53709;53710;53711;53712;53713;53714;53715;53716;53717;53718;53719;53720;53721;53722;53723;53724;54400;59854;59855;59856;59857;60593;60594;60595;60596;60597;62817;62818;62819;62820;62821;62822;63775;63776;63777;63778;63779;63780;63781;63782;65414;65415;65416;65417;66043;66044;66045;66046;66047;66048;66049;66050;66051;66052;66053;66054;66055;66056;66057;66058;66059;66060;66061;66062;66063;66064;66065;66066;70324;70325;70326;70327;70328;70329;70330;70331;70332;70333;70334;70335;70336;70337;70338;70339;70340;70341;70342;70343;70344;70345;70346;70347;70348;70349;70350;73001;73002;73003;73004;73005;73006;73007;73008;73009;73010;73011;73012;73013;73014;73015;73016;73171;73172;73173;73174;73175;73176;73177;73178;73179;73180;73181;75952;75953;75954;75955;75956;75957;75958;75959;75960;81667;81668;81725;81726;81727;81728;81729;81730;81731;81732;81733;81734;81735;81736;81737;81738;82532;82533;82534;82535;82536;82537;82538;82539;82540;82541;82542;82543;82544	168;169;7897;7898;7899;7900;7901;7902;7903;7904;7905;7906;7907;7908;7909;7910;7911;7912;7913;19059;19060;19061;19062;19063;19064;19065;19066;19067;19068;19069;19070;19071;19072;19073;19074;19075;19076;19077;19078;19079;19080;20418;20419;20420;20421;20422;20423;20424;20425;20426;20427;20428;20429;20430;20431;20432;20433;20434;20435;20436;20437;28368;28369;28370;28371;29989;29990;29991;29992;29993;29994;31248;31249;31250;31251;31252;31253;31254;31255;31256;31257;31258;31259;31260;31261;31262;31263;31264;31265;31266;31267;31268;31269;31270;31271;31272;31273;31274;36111;36112;36113;36114;36115;36116;36117;36118;36119;36120;36121;36122;36123;36124;36125;36126;36127;36128;36129;36130;36131;36132;36133;36134;36135;36764;36765;36766;36767;36768;36769;36770;36771;36772;36773;36774;36775;36776;36777;36778;36779;36780;36781;36782;36783;36784;36785;36786;36787;36788;36789;36790;36791;36792;37113;37114;37115;37116;37117;37118;37119;37120;37121;37122;37163;37164;37165;37166;37167;40553;40554;40555;40556;40557;40558;42751;42752;42753;42754;42755;42756;42757;42758;42759;42760;42761;42762;42763;42764;42765;42766;42767;42768;42769;42770;42771;42772;42773;42774;42775;42776;42777;46227;46228;46229;46230;46231;46232;46233;46234;46235;46236;46237;46238;46239;46240;46241;46242;46243;46244;46245;46246;46247;46248;46249;46250;46251;46252;46253;53465;53466;53467;53468;53469;53470;55683;55684;55685;55686;55687;55688;55689;55690;55691;55692;55693;62237;62238;62239;62240;62241;64049;64050;64051;64052;64053;64054;64055;64056;64057;64058;64059;64060;64061;64062;64063;64064;64065;64066;65022;65023;65024;65025;77717;77718;77719;77720;77721;77722;77723;77724;77725;77726;77875;77876;77877;77878;77879;77880;77881;77882;77883;77884;77885;77886;77887;80507;80508;80509;80510;80511;80512;80513;80514;80515;80516;80517;80518;80519;80520;80521;80522;80523;80524;80525;80526;80527;80528;80529;80530;80531;80532;80533;81599;89642;89643;89644;89645;90786;90787;90788;90789;90790;90791;90792;94224;94225;94226;94227;94228;94229;94230;94231;94232;94233;94234;94235;95660;95661;95662;95663;95664;95665;95666;95667;95668;95669;95670;98058;98059;98060;98061;98062;98063;98974;98975;98976;98977;98978;98979;98980;98981;98982;98983;98984;98985;98986;98987;98988;98989;98990;98991;98992;98993;98994;98995;98996;98997;98998;98999;99000;99001;99002;99003;99004;99005;105738;105739;105740;105741;105742;105743;105744;105745;105746;105747;105748;105749;105750;105751;105752;105753;105754;105755;105756;105757;105758;105759;105760;105761;105762;105763;105764;105765;105766;105767;105768;105769;105770;105771;105772;105773;105774;105775;105776;105777;105778;105779;105780;105781;105782;105783;110215;110216;110217;110218;110219;110220;110221;110222;110223;110224;110225;110226;110227;110228;110229;110230;110231;110232;110233;110490;110491;110492;110493;110494;110495;110496;110497;110498;110499;110500;110501;110502;110503;110504;110505;110506;114595;114596;114597;114598;114599;114600;114601;114602;114603;114604;114605;114606;114607;114608;114609;114610;114611;123175;123176;123250;123251;123252;123253;123254;123255;123256;123257;123258;123259;123260;123261;123262;123263;123264;123265;123266;124460;124461;124462;124463;124464;124465;124466;124467;124468;124469;124470;124471;124472;124473	168;7910;19079;20433;28368;29990;31274;36117;36133;36791;36792;37118;37165;40554;42758;46252;53469;55687;62241;64065;65025;77718;77726;77880;80511;80529;81599;89645;90791;94235;95669;98063;98981;99001;105739;105766;110231;110503;110506;114604;123175;123265;124473	77;78;79;80	257;294;337;467	-1;9606
CON__P78386;P78386	CON__P78386;P78386	25;25	11;11	8;8	Keratin, type II cuticular Hb5	KRT85	;sp|P78386|KRT85_HUMAN Keratin, type II cuticular Hb5 OS=Homo sapiens OX=9606 GN=KRT85 PE=1 File=Homo_sapiens SV=1	2	25	11	8	25	1	11	0	8	0	42.8	21.3	17.8	55.802	507	507;507	2.41	9	13	5		3	2			0	76.043	42.8	1.4	2087699999.9999998	2087699999.9999998	0	33	45045000	45045000	0	44	AEAESWYR;AKLEAAVAEAEQQGEAALSDAR;ATAENEFVVLK;DLNMDCIIAEIK;DVDCAYLR;EAECVEADSGR;EYQEVMNSK;FAAFIDK;FLEQQNK;GGVSCGGLSYSTTPGR;GLTGFGSR;KYEEEVALR;LAELEGALQK;LASELNHVQEVLEGYK;LASELNHVQEVLEGYKK;LEAAVAEAEQQGEAALSDAR;LTAEIENAK;LYEEEIR;RLYEEEIR;SLCNLGSCGPR;SRAEAESWYR;TKEEINELNR;VLQAHISDTSVIVK;WQFYQNQR;YEEEVALR			+	80	146;378;720;1322;1513;1586;2184;2192;2393;2861;3017;4503;4539;4579;4580;4684;5415;5587;6895;7280;7497;7960;8756;9337;9451	False;True;True;False;False;False;False;False;False;True;True;True;False;False;False;True;True;False;False;True;False;False;True;True;True	168;421;783;1431;1432;1657;1739;2405;2413;2642;3152;3322;4950;4986;5030;5031;5147;5961;6145;7699;8121;8368;8874;9754;10402;10530	1452;1453;1454;1455;1456;3438;3439;3440;3441;3442;3443;3444;3445;6276;11040;11041;12895;12896;12897;12898;12899;13717;18534;18535;18536;18599;18600;18601;20625;20626;20627;20628;20629;20630;20631;24515;24516;24517;25624;25625;25626;25627;37084;37432;37433;37434;37435;37436;37437;37727;37728;37729;37730;37731;37732;37733;37734;37735;37736;37737;37738;37739;37740;37741;37742;37743;37744;38648;38649;44796;44797;44798;44799;47348;47349;47350;47351;59364;59365;59366;59367;59368;59369;59370;63102;63103;64673;68371;68372;68373;68374;68375;68376;68377;75747;75748;75749;75750;80742;81687;81688	2229;2230;2231;2232;2233;2234;5067;5068;5069;5070;5071;5072;5073;5074;5075;5076;5077;5078;5079;5080;5081;5082;9118;16298;16299;19003;19004;19005;19006;19007;19008;19009;19010;20471;28074;28075;28076;28179;28180;28181;31221;31222;31223;31224;31225;31226;31227;37195;37196;37197;37198;38790;38791;38792;38793;55694;56177;56178;56179;56180;56181;56182;56183;56184;56576;56577;56578;56579;56580;56581;56582;56583;56584;56585;56586;56587;56588;56589;56590;56591;56592;56593;56594;56595;56596;56597;56598;56599;56600;56601;56602;56603;56604;56605;58027;58028;58029;58030;67132;67133;67134;67135;70885;70886;70887;70888;70889;88905;88906;88907;88908;88909;88910;88911;88912;94641;94642;96952;102559;102560;102561;102562;102563;102564;102565;114316;114317;114318;114319;114320;121732;123201;123202	2234;5076;9118;16299;19005;20471;28074;28179;31226;37195;38790;55694;56181;56577;56604;58030;67134;70889;88910;94641;96952;102562;114316;121732;123201	32	288	-1;9606
CON__Q04695;Q04695	CON__Q04695;Q04695	19;19	8;8	3;3	Keratin, type I cytoskeletal 17	KRT17	;sp|Q04695|K1C17_HUMAN Keratin, type I cytoskeletal 17 OS=Homo sapiens OX=9606 GN=KRT17 PE=1 File=Homo_sapiens SV=2	2	19	8	3	8	18	1	7	0	3	40.7	20.1	7.2	48.105	432	432;432	2.83	2	3	6					1	0	20.979	14.4	38.4	887420000	157480000	729940000	29	25170000	5430300	25170000	13	ALEEANTELEVK;ASLEGNLAETENR;CEMEQQNQEYK;DAEDWFFSK;DYSQYYR;EVATNSELVQSGK;ILNEMRDQYEK;LAADDFR;LASYLDK;LASYLDKVR;LEQEIATYR;LLEGEDAHLTQYK;LSGGLGAGSCR;LSVEADINGLRR;NHEEEMNALR;SEISELRR;TKFETEQALR;TRLEQEIATYR;VLDELTLAR			+	81	410;672;908;1047;1576;2111;3903;4518;4585;4587;4735;5017;5362;5410;5949;7086;7965;8169;8692	True;True;False;True;True;False;False;False;False;False;False;True;True;True;False;False;True;False;False	454;735;985;1133;1729;2321;4283;4284;4965;5036;5038;5200;5514;5904;5956;6657;7907;8879;9109;9686	3749;3750;3751;5698;7963;8744;13695;17905;17906;17907;32073;32074;37261;37262;37263;37264;37265;37266;37267;37268;37269;37270;37271;37776;37777;37778;37779;37780;37781;37782;37783;37784;37785;37786;37794;37795;38997;38998;38999;39000;39001;39002;39003;41554;44190;44191;44773;51615;51616;51617;51618;51619;51620;61233;61234;61235;61236;61237;61238;68422;68423;70160;70161;70162;70163;70164;70165;70166;70167;70168;75215;75216;75217;75218;75219;75220;75221;75222;75223;75224	5564;5565;5566;5567;8336;11620;11621;12854;20444;27124;27125;27126;48386;48387;55958;55959;55960;55961;55962;55963;55964;55965;55966;55967;55968;55969;55970;55971;55972;56641;56642;56643;56644;56645;56646;56647;56648;56649;56650;56651;56652;56653;56654;56655;56670;56671;58515;58516;58517;58518;58519;58520;58521;58522;58523;58524;58525;62236;66205;66206;67101;77371;77372;77373;77374;77375;77376;77377;91731;91732;91733;91734;91735;91736;102631;102632;105489;105490;105491;105492;105493;105494;105495;105496;105497;105498;113581;113582;113583;113584;113585;113586;113587;113588;113589;113590;113591;113592;113593;113594	5564;8336;11621;12854;20444;27125;48386;55962;56654;56670;58525;62236;66206;67101;77376;91736;102631;105498;113583			-1;9606
CON__Q29443;CON__Q0IIK2	CON__Q29443;CON__Q0IIK2	5;5	1;1	1;1			;	2	5	1	1	5	4	1	0	1	0	8.6	2.6	2.6	75.829	685	685;704	3.75			1	3					0	3.7992	8.6	6	0	0	0	43	0	0	0	4	CGLVPVLAENYK;CLVEKGDVAFVK;DQTVIQNTDGNNNEAWAK;SCHTGLGR;YYGYTGAFR			+	82	926;962;1434;7011;9795	False;False;True;False;False	1006;1042;1564;7820;10901	8056;8057;8058;8059;8060;8061;8062;8063;8064;8065;8066;8067;8068;8069;8070;8071;8072;8073;8074;8264;8265;8266;8267;8268;8269;8270;8271;8272;11833;11834;11835;11836;60565;60566;60567;60568;60569;60570;60571;60572;60573;60574;60575;60576;60577;60578;60579;60580;60581;84092;84093;84094;84095;84096;84097;84098;84099;84100;84101;84102;84103;84104;84105;84106;84107;84108;84109;84110;84111;84112;84113;84114;84115;84116;84117;84118;84119;84120;84121	11748;11749;11750;11751;11752;11753;11754;11755;11756;11757;11758;11759;11760;11761;11762;11763;11764;11765;11766;11767;11768;11769;11770;11771;11772;11773;12046;12047;12048;12049;12050;12051;12052;12053;12054;17385;17386;17387;17388;90733;90734;90735;90736;90737;90738;90739;90740;90741;90742;90743;90744;90745;90746;90747;90748;90749;90750;90751;90752;90753;90754;90755;90756;90757;90758;90759;90760;90761;90762;90763;90764;90765;90766;90767;90768;90769;90770;90771;90772;90773;126847;126848;126849;126850;126851;126852;126853;126854;126855;126856;126857;126858;126859;126860;126861;126862;126863;126864;126865;126866;126867;126868;126869;126870;126871;126872;126873;126874;126875;126876;126877;126878;126879;126880;126881;126882;126883;126884;126885;126886;126887;126888;126889;126890;126891;126892;126893;126894;126895;126896;126897;126898;126899;126900;126901;126902;126903	11755;12046;17388;90748;126849			-1;-1
CON__Q14525;Q14525;CON__Q497I4;CON__Q6IFU5;Q6A162	CON__Q14525;Q14525	19;19;6;2;2	6;6;0;0;0	3;3;0;0;0	Keratin, type I cuticular Ha3-II	KRT33B	;sp|Q14525|KT33B_HUMAN Keratin, type I cuticular Ha3-II OS=Homo sapiens OX=9606 GN=KRT33B PE=1 File=Homo_sapiens SV=3	5	19	6	3	18	7	6	1	3	0	52	17.1	9.2	46.213	404	404;404;455;431;431	3	4	5	2	1			3		0	24.537	50	17.3	2376700000	2360400000	16376000	27	84379000	83772000	606530	18	ARLECEINTYR;DNAELENLIR;ETMQFLNDR;EVEQWFATQTEELNK;ILDELTLCR;LAADDFR;LASYLEK;LECEINTYR;LVVQIDNAK;NQYEALVETNRR;PYNFCLPSLSCR;QLVESDINSLRR;QNQEYQVLLDVR;SQQQEPLLCPSYQSYFK;TIEELQQK;TVNALEIELQAQHNLR;YQTEQSLR;YSLENTLTESEAR;YSSQLSQVQSLITNVESQLAEIR			+	83	642;1369;2088;2118;3865;4518;4588;4690;5560;6148;6426;6649;6667;7482;7922;8281;9689;9714;9722	False;False;False;True;True;False;False;False;False;True;False;True;False;False;False;False;True;True;False	701;1492;2293;2294;2328;4241;4965;5039;5153;6117;6883;7191;7433;7453;8353;8834;9241;10787;10815;10823	5434;5435;11454;11455;11456;11457;11458;17729;17730;17731;17732;17733;17734;17735;17736;17939;17940;17941;17942;17943;17944;17945;31752;37261;37262;37263;37264;37265;37266;37267;37268;37269;37270;37271;37796;37797;38669;38670;38671;38672;47195;47196;47197;47198;47199;47200;47201;47202;52862;52863;54727;54728;57047;57220;57221;57222;57223;64554;64555;64556;64557;64558;68157;71304;71305;71306;71307;71308;71309;71310;71311;71312;71313;83326;83327;83532;83533;83627;83628	7970;7971;16882;16883;16884;16885;16886;26867;26868;26869;26870;26871;26872;26873;26874;26875;27173;27174;27175;27176;27177;27178;27179;27180;27181;27182;27183;47890;55958;55959;55960;55961;55962;55963;55964;55965;55966;55967;55968;55969;55970;55971;55972;56672;56673;58057;58058;58059;58060;70678;70679;70680;70681;70682;70683;70684;70685;70686;70687;70688;79229;79230;82030;82031;85436;85437;85729;85730;85731;85732;85733;85734;96755;96756;96757;96758;96759;96760;96761;96762;96763;102202;102203;102204;107506;107507;107508;107509;107510;107511;107512;107513;107514;107515;107516;107517;107518;125702;125703;126004;126005;126131;126132	7971;16882;26870;27176;47890;55962;56672;58057;70688;79230;82030;85437;85731;96760;102202;107518;125702;126004;126131	33	60	-1;9606;-1;-1;9606
CON__Q14533	CON__Q14533	26	1	0				1	26	1	0	26	2	1	0	0	0	47.9	2.8	0	54.971	505	505	2.5	4	1	1		1	1			0	6.9969	47.9	5.3	1145700000	1145700000	0	29	2672300	2672300	0	8	AEAESWYR;AKQDMACLIR;AQYDDIVTR;ATAENEFVALKK;DLNMDCIIAEIK;DVDCAYLR;EAECVEADSGR;ECCQSNLEPLFEGYIETLR;EYQEVMNSK;FAAFIDK;FLEQQNK;GLTGGFGSHSVCGGFR;ILQSHISDTSVVVK;KYEEEVSLR;LAELEGALQK;LASELNHVQEVLEGYK;LASELNHVQEVLEGYKK;LEAAVAQSEQQGEAALSDAR;LLEGEEQR;LQFYQNR;LTAEVENAK;LYEEEIR;QDMACLIR;RLYEEEIR;SRAEAESWYR;TKEEINELNR			+	84	146;384;633;719;1322;1513;1586;1639;2184;2192;2393;3018;3913;4504;4539;4579;4580;4685;5019;5276;5416;5587;6482;6895;7497;7960	False;False;False;False;False;False;False;False;False;False;False;False;True;False;False;False;False;False;False;False;False;False;False;False;False;False	168;427;691;782;1431;1432;1657;1739;1796;2405;2413;2642;3323;4294;4951;4986;5030;5031;5148;5516;5809;5962;6145;7252;7699;8368;8874	1452;1453;1454;1455;1456;3472;3473;3474;5360;5361;5362;5363;5364;6275;11040;11041;12895;12896;12897;12898;12899;13717;13975;18534;18535;18536;18599;18600;18601;20625;20626;20627;20628;20629;20630;20631;25628;32094;32095;32096;32097;32098;32099;32100;32101;37085;37086;37087;37432;37433;37434;37435;37436;37437;37727;37728;37729;37730;37731;37732;37733;37734;37735;37736;37737;37738;37739;37740;37741;37742;37743;37744;38650;38651;38652;38653;38654;38655;38656;38657;38658;38659;41560;41561;41562;41563;41564;41565;43414;43415;44800;44801;44802;44803;44804;47348;47349;47350;47351;55094;59364;59365;59366;59367;59368;59369;59370;64673;68371;68372;68373;68374;68375;68376;68377	2229;2230;2231;2232;2233;2234;5119;5120;5121;7862;7863;7864;7865;7866;7867;7868;7869;7870;7871;9116;9117;16298;16299;19003;19004;19005;19006;19007;19008;19009;19010;20471;20830;28074;28075;28076;28179;28180;28181;31221;31222;31223;31224;31225;31226;31227;38794;38795;48408;48409;48410;48411;48412;48413;48414;48415;48416;55695;55696;55697;56177;56178;56179;56180;56181;56182;56183;56184;56576;56577;56578;56579;56580;56581;56582;56583;56584;56585;56586;56587;56588;56589;56590;56591;56592;56593;56594;56595;56596;56597;56598;56599;56600;56601;56602;56603;56604;56605;58031;58032;58033;58034;58035;58036;58037;58038;58039;58040;58041;58042;58043;58044;58045;62242;62243;62244;62245;62246;62247;62248;65018;65019;67136;67137;67138;67139;67140;70885;70886;70887;70888;70889;82554;88905;88906;88907;88908;88909;88910;88911;88912;96952;102559;102560;102561;102562;102563;102564;102565	2234;5120;7867;9116;16299;19005;20471;20830;28074;28179;31226;38795;48416;55696;56181;56577;56604;58031;62247;65019;67140;70889;82554;88910;96952;102562	32	271	-1
CON__Q9UE12;CON__Q15323;Q15323;CON__Q92764;Q14532;Q92764;CON__Q14532	CON__Q9UE12;CON__Q15323;Q15323	23;23;23;5;5;5;4	22;22;22;4;4;4;3	4;4;4;0;0;0;0	Keratin, type I cuticular Ha1	KRT31	;;sp|Q15323|K1H1_HUMAN Keratin, type I cuticular Ha1 OS=Homo sapiens OX=9606 GN=KRT31 PE=1 File=Homo_sapiens SV=3	7	23	22	4	22	8	21	7	4	1	58.7	57	8.7	47.237	416	416;416;416;425;448;455;448	3.9	21	16	16	6	1	5	21	7	0	283.65	56.7	19	25001000000	24856000000	145660000	26	779130000	774380000	4749200	124	ARLECEINTYR;DNAELENLIR;DSLENTLTESEAR;ETMQFLNDR;EVEQWFTTQTEELNK;ILDELTLCK;LAADDFR;LASYLEK;LECEINTYR;LNVEVDAAPTVDLNR;LVVQIDNAK;PYNFCLPSLSCR;QNQEYQVLLDVR;SDLEAQVESLKEELLCLK;SNHEQEVNTLR;SQQQEPLLCPSYQSYFK;SQYEALVETNR;SQYEALVETNRR;TIEELQQK;TKYQTELSLR;TVNALEIELQAQHNLR;YQTELSLR;YSSQLSQVQSLITNVESQLAEIR			+	85	642;1369;1463;2088;2119;3864;4518;4588;4690;5186;5560;6426;6667;7035;7405;7482;7491;7492;7922;7976;8281;9688;9722	True;True;True;True;True;True;False;True;True;True;True;True;True;True;True;True;True;True;True;True;True;True;True	701;1492;1597;2293;2294;2329;4240;4965;5039;5153;5714;6117;7191;7453;7846;8267;8353;8362;8363;8834;8890;9241;10786;10823	5434;5435;11454;11455;11456;11457;11458;12034;12035;12036;12037;12038;12039;12040;17729;17730;17731;17732;17733;17734;17735;17736;17946;17947;17948;17949;17950;17951;17952;31748;31749;31750;31751;37261;37262;37263;37264;37265;37266;37267;37268;37269;37270;37271;37796;37797;38669;38670;38671;38672;42929;42930;42931;42932;42933;42934;47195;47196;47197;47198;47199;47200;47201;47202;54727;54728;57220;57221;57222;57223;60723;64015;64016;64554;64555;64556;64557;64558;64617;64618;64619;64620;64621;64622;68157;68479;71304;71305;71306;71307;71308;71309;71310;71311;71312;71313;83320;83321;83322;83323;83324;83325;83627;83628	7970;7971;16882;16883;16884;16885;16886;17652;17653;17654;17655;17656;17657;17658;17659;17660;17661;17662;17663;17664;26867;26868;26869;26870;26871;26872;26873;26874;26875;27184;27185;27186;27187;27188;27189;27190;27191;27192;27193;27194;27195;47886;47887;47888;47889;55958;55959;55960;55961;55962;55963;55964;55965;55966;55967;55968;55969;55970;55971;55972;56672;56673;58057;58058;58059;58060;64267;64268;64269;64270;64271;64272;64273;64274;64275;64276;70678;70679;70680;70681;70682;70683;70684;70685;70686;70687;70688;82030;82031;85729;85730;85731;85732;85733;85734;90975;95976;95977;96755;96756;96757;96758;96759;96760;96761;96762;96763;96876;96877;96878;96879;96880;96881;96882;96883;96884;102202;102203;102204;102711;107506;107507;107508;107509;107510;107511;107512;107513;107514;107515;107516;107517;107518;125694;125695;125696;125697;125698;125699;125700;125701;126131;126132	7971;16882;17656;26870;27193;47887;55962;56672;58057;64267;70688;82030;85731;90975;95977;96760;96879;96883;102202;102711;107518;125700;126131	33	60	-1;-1;9606;-1;9606;9606;-1
CON__Q1RMK2	CON__Q1RMK2	1	1	1				1	1	1	1	0	1	0	1	0	1	1.7	1.7	1.7	65.056	597	597	1	1								1	-2	0	1.7	11504000	0	11504000	29	396700	0	396700	1	AYSMLTITER	+		+	86	862	True	938	7653	11159	11159	81	326	-1
CON__Q28194;P49746	CON__Q28194	16;1	1;0	1;0				2	16	1	1	16	5	1	1	1	1	14.4	1.2	1.2	129.39	1170	1170;956	2.6	1	1	2	1					0	5.9905	14.4	6.3	1180200000	1104800000	75358000	63	18733000	17537000	1196200	8	AQGYSGLSVK;CNYLGHYSDPMYR;DCIGDVTENQICNK;DTDMDGVGDQCDNCPLEHNPDQLDSDSDR;FQMIPLDPK;FYVVMWK;GTSQNDPNWVVR;IMADSGPIYDK;KIMADSGPIYDK;KVTEENKELANELR;LCNNPTPQFGGK;QVTQSYWDTNPTR;RPPLCYHNGVQYR;TIVTTLQDSIR;TIVTTLQDSIRK;VTEENKELANELR			+	87	605;973;1089;1485;2491;2641;3261;3931;4335;4492;4612;6766;6917;7955;7956;9026	False;False;True;False;False;False;False;False;False;False;False;False;False;False;False;False	661;1055;1056;1178;1621;1622;2751;2752;2917;3583;4312;4313;4760;4761;4938;5068;7560;7723;8869;8870;10055	5201;5202;5203;5204;8309;8310;8311;8312;9130;9131;9132;9133;9134;12371;12372;12373;12374;12375;21313;21314;21315;21316;22790;22791;27286;27287;27288;27289;27290;32176;32177;32178;32179;32180;35357;35358;37004;37005;37006;37007;37008;37009;37010;37011;38023;38024;38025;38026;38027;57963;57964;59740;68335;68336;68337;68338;68339;68340;68341;68342;68343;77776;77777;77778	7655;7656;7657;7658;7659;12099;12100;12101;12102;13466;13467;13468;13469;13470;13471;13472;13473;18193;18194;18195;18196;18197;18198;18199;18200;18201;32302;32303;32304;32305;32306;34477;34478;41398;41399;41400;41401;41402;41403;48526;48527;48528;48529;48530;53199;53200;55585;55586;55587;55588;55589;55590;55591;55592;55593;55594;55595;57027;57028;57029;57030;57031;57032;86859;86860;86861;89493;102489;102490;102491;102492;102493;102494;102495;102496;102497;102498;102499;102500;117347;117348;117349;117350;117351;117352;117353;117354	7657;12101;13470;18195;32302;34477;41401;48529;53199;55593;57029;86859;89493;102489;102500;117350	82;83;84;85	673;826;962;1132	-1;9606
CON__Q2UVX4	CON__Q2UVX4	14	2	2				1	14	2	2	13	13	1	1	1	1	6.6	1.4	1.4	187.37	1662	1662	4.5	1							1	0.0099638	2.1593	5.6	6.1	457270000	448250000	9024700	99	4618900	4527700	91159	2	ACEPGVDYVYK;EVVADSVWVDVK;GVFVLNK;GVFVLNKK;GYTQQLAFR;ISYIIGK;IWDVVEK;KGYTQQLAFR;LDKACEPGVDYVYK;LPYSVVR;NEQVEIR;NTLIIYLDK;SDLDDDIIPEEDIISR;TIYTPGSTVLYR			+	88	76;2152;3301;3302;3370;4076;4193;4319;4649;5252;5897;6199;7034;7958	False;False;False;False;False;True;False;False;False;False;False;False;True;False	86;2367;3625;3626;3696;4474;4603;4743;5108;5784;6599;6942;7845;8872	668;669;670;671;672;673;674;675;676;677;678;679;680;681;682;18281;18282;18283;18284;18285;18286;18287;18288;18289;18290;18291;18292;18293;18294;18295;18296;18297;18298;18299;18300;18301;18302;18303;18304;18305;18306;18307;18308;18309;18310;18311;18312;18313;18314;18315;18316;18317;18318;18319;18320;18321;18322;18323;18324;18325;18326;18327;18328;18329;18330;18331;18332;18333;18334;18335;18336;27564;27565;27566;27567;27568;27569;27570;27571;27572;27573;27574;27575;27576;27577;27578;27579;27580;27581;27582;27583;27584;27585;27586;27587;27588;27589;27590;27591;27592;27593;27594;27595;27596;27597;27974;27975;27976;27977;27978;27979;27980;27981;27982;27983;27984;27985;27986;27987;27988;27989;33385;34084;34085;34086;34087;34088;34089;34090;34091;34092;34093;34094;34095;34096;34097;34098;34099;35248;35249;35250;35251;35252;35253;35254;35255;35256;35257;35258;35259;35260;35261;35262;35263;35264;35265;35266;35267;35268;35269;35270;35271;35272;38473;38474;38475;38476;43284;43285;43286;43287;43288;43289;43290;43291;43292;43293;43294;43295;43296;43297;43298;51117;51118;51119;51120;51121;51122;51123;53214;53215;53216;53217;53218;53219;53220;53221;53222;53223;53224;53225;53226;53227;53228;53229;53230;53231;53232;53233;53234;53235;53236;53237;53238;60722;68346;68347;68348;68349;68350;68351;68352;68353;68354;68355;68356;68357;68358;68359;68360;68361;68362;68363;68364;68365;68366;68367;68368;68369	1023;1024;1025;1026;1027;1028;1029;1030;1031;1032;1033;1034;1035;1036;1037;1038;1039;1040;1041;1042;1043;1044;1045;1046;1047;1048;1049;1050;27700;27701;27702;27703;27704;27705;27706;27707;27708;27709;27710;27711;27712;27713;27714;27715;27716;27717;27718;27719;27720;27721;27722;27723;27724;27725;27726;27727;27728;27729;27730;27731;27732;27733;27734;27735;27736;27737;27738;27739;27740;27741;27742;27743;27744;27745;27746;27747;27748;27749;27750;27751;27752;27753;27754;27755;27756;27757;27758;27759;27760;27761;27762;27763;27764;27765;27766;27767;27768;27769;27770;27771;27772;27773;27774;27775;27776;27777;27778;41828;41829;41830;41831;41832;41833;41834;41835;41836;41837;41838;41839;41840;41841;41842;41843;41844;41845;41846;41847;41848;41849;41850;41851;41852;41853;41854;41855;41856;41857;41858;41859;41860;41861;41862;41863;41864;41865;41866;41867;41868;42440;42441;42442;42443;42444;42445;42446;42447;42448;42449;42450;42451;42452;42453;42454;42455;42456;42457;42458;42459;42460;42461;42462;42463;42464;42465;42466;42467;42468;42469;42470;50256;51272;51273;51274;51275;51276;51277;51278;51279;51280;51281;51282;51283;51284;51285;51286;51287;51288;51289;51290;51291;51292;53054;53055;53056;53057;53058;53059;53060;53061;53062;53063;53064;53065;53066;53067;53068;53069;53070;53071;53072;53073;53074;53075;53076;53077;53078;53079;53080;53081;53082;53083;53084;57760;57761;57762;57763;57764;57765;57766;64809;64810;64811;64812;64813;64814;64815;64816;64817;64818;64819;64820;64821;64822;64823;64824;64825;64826;76430;76431;76432;76433;76434;76435;76436;76437;79762;79763;79764;79765;79766;79767;79768;79769;79770;79771;79772;79773;79774;79775;79776;79777;79778;79779;79780;79781;79782;79783;79784;79785;79786;79787;79788;79789;79790;90974;102503;102504;102505;102506;102507;102508;102509;102510;102511;102512;102513;102514;102515;102516;102517;102518;102519;102520;102521;102522;102523;102524;102525;102526;102527;102528;102529;102530;102531;102532;102533;102534;102535;102536;102537;102538;102539;102540;102541;102542;102543;102544;102545;102546;102547;102548;102549;102550;102551;102552;102553;102554;102555;102556;102557	1048;27746;41835;41862;42456;50256;51287;53061;57761;64811;76433;79771;90974;102543			-1
CON__Q3SX09	CON__Q3SX09	3	1	0				1	3	1	0	3	3	1	1	0	0	14.9	5.5	0	22.06	201	201	3.55	3	2	2	1			2	1	0	11.691	14.9	14.9	680220000	394760000	285450000	10	68022000	39476000	28545000	13	LHVDPENFR;LLVVYPWTQR;VDEVGGEALGR			+	89	4906;5126;8434	False;False;True	5395;5631;9406	40955;40956;40957;40958;40959;40960;40961;40962;40963;40964;40965;40966;40967;40968;40969;40970;40971;40972;40973;40974;40975;40976;40977;40978;40979;40980;40981;40982;40983;40984;40985;40986;40987;40988;40989;40990;40991;40992;40993;40994;40995;40996;40997;40998;40999;41000;41001;41002;41003;42526;42527;42528;42529;42530;42531;42532;42533;42534;42535;42536;42537;42538;42539;42540;42541;42542;42543;42544;42545;42546;42547;42548;42549;42550;42551;42552;42553;42554;42555;42556;42557;42558;42559;42560;42561;42562;42563;42564;42565;42566;42567;42568;42569;42570;42571;42572;42573;42574;72864;72865;72866;72867;72868;72869;72870;72871;72872;72873;72874	61378;61379;61380;61381;61382;61383;61384;61385;61386;61387;61388;61389;61390;61391;61392;61393;61394;61395;61396;61397;61398;61399;61400;61401;61402;61403;61404;61405;61406;61407;61408;61409;61410;61411;61412;61413;61414;61415;61416;61417;61418;61419;61420;61421;61422;61423;61424;61425;61426;61427;61428;61429;61430;61431;61432;61433;61434;61435;61436;61437;61438;61439;61440;61441;61442;61443;61444;61445;61446;61447;61448;61449;61450;61451;61452;61453;61454;61455;61456;61457;61458;61459;61460;61461;61462;61463;61464;61465;61466;63673;63674;63675;63676;63677;63678;63679;63680;63681;63682;63683;63684;63685;63686;63687;63688;63689;63690;63691;63692;63693;63694;63695;63696;63697;63698;63699;63700;63701;63702;63703;63704;63705;63706;63707;63708;63709;63710;63711;63712;63713;63714;63715;63716;63717;63718;63719;63720;63721;63722;63723;63724;63725;63726;63727;63728;63729;63730;63731;63732;63733;63734;63735;63736;63737;63738;63739;63740;63741;63742;63743;63744;63745;63746;63747;63748;63749;63750;63751;63752;63753;63754;63755;63756;63757;63758;63759;63760;63761;63762;63763;63764;63765;63766;63767;63768;63769;63770;63771;63772;63773;63774;63775;63776;63777;63778;63779;63780;110029;110030;110031;110032;110033;110034;110035;110036;110037;110038;110039;110040;110041	61454;63740;110035			-1
CON__Q3ZBD7	CON__Q3ZBD7	9	2	2				1	9	2	2	9	4	2	0	2	0	24.4	4.8	4.8	62.87	557	557	6.43						5	1	1	0	9.2316	24.4	10.8	14836000000	14836000000	0	27	389600000	389600000	0	10	AVLHVALR;EFGIDPQNMFEFWDWVGGR;FAAYFQQGDMESNGK;IEPELDGSSPVTSHDSSTNGLINFIK;IFVQGIIWDINSFDQWGVELGK;ILLANFLAQTEALMR;KIEPELDGSSPVTSHDSSTNGLINFIK;TFTTQETITNAETAK;VFEGNRPTNSIVFTK			+	90	802;1726;2194;3708;3750;3895;4331;7841;8530	False;False;False;True;False;False;True;False;False	873;1887;1888;2415;2416;4068;4112;4273;4274;4756;8747;9510	6955;6956;6957;6958;6959;6960;6961;14618;14619;14620;14621;14622;14623;18606;18607;18608;18609;18610;18611;18612;18613;18614;18615;30623;30624;30825;31853;31854;31855;31856;31857;31858;31859;31860;31861;31862;31863;31864;31865;31866;31867;31868;31869;31870;31871;31872;31873;31874;31875;35348;35349;35350;35351;35352;67488;67489;67490;67491;67492;67493;67494;67495;67496;67497;67498;67499;67500;67501;67502;67503;67504;67505;73941;73942;73943;73944;73945;73946;73947;73948;73949;73950;73951;73952;73953;73954;73955;73956;73957;73958;73959	10118;10119;10120;10121;10122;10123;10124;10125;21822;21823;21824;21825;21826;21827;21828;21829;28189;28190;28191;28192;28193;28194;28195;28196;28197;28198;28199;46262;46263;46264;46265;46550;48025;48026;48027;48028;48029;48030;48031;48032;48033;48034;48035;48036;48037;48038;48039;48040;48041;48042;48043;48044;48045;48046;48047;48048;48049;48050;48051;48052;48053;48054;48055;48056;53189;53190;53191;53192;53193;53194;101127;101128;101129;101130;101131;101132;101133;101134;101135;101136;101137;101138;101139;101140;101141;101142;101143;101144;101145;101146;101147;101148;101149;101150;101151;101152;101153;101154;111714;111715;111716;111717;111718;111719;111720;111721;111722;111723;111724;111725;111726;111727;111728;111729;111730;111731;111732;111733;111734;111735;111736;111737;111738;111739;111740;111741;111742	10124;21826;28199;46263;46550;48033;53191;101154;111738	86;87;88	263;357;437	-1
CON__Q5D862;Q5D862	CON__Q5D862;Q5D862	3;3	3;3	3;3	Filaggrin-2	FLG2	;sp|Q5D862|FILA2_HUMAN Filaggrin-2 OS=Homo sapiens OX=9606 GN=FLG2 PE=1 File=Homo_sapiens SV=1	2	3	3	3	0	3	0	3	0	3	1.5	1.5	1.5	248.07	2391	2391;2391	1.75	2	1	1						0	7.1134	0	1.5	69506000	0	69506000	74	939260	0	939260	4	ENGQPQNCGGQWR;FSNSSSSNEFSK;SVVTVIDVFYK			+	91	1964;2543;7650	True;True;True	2154;2808;8534	16603;21997;21998;65763	24960;33290;33291;98560	24960;33290;98560			-1;9606
CON__Q6IME9;CON__Q14CN4-1;Q14CN4;CON__Q3SY84;Q3SY84	CON__Q6IME9;CON__Q14CN4-1;Q14CN4	6;5;5;2;2	4;3;3;1;1	1;0;0;0;0	Keratin, type II cytoskeletal 72	KRT72	;;sp|Q14CN4|K2C72_HUMAN Keratin, type II cytoskeletal 72 OS=Homo sapiens OX=9606 GN=KRT72 PE=1 File=Homo_sapiens SV=2	5	6	4	1	3	4	3	2	0	1	11	7.9	3.3	56.75	520	520;511;511;523;523	3.14	4	4	6	2	2	3			0	9.8675	4.6	8.7	2942399999.9999995	953510000	1988899999.9999998	33	72706000	16026000	56680000	25	DVDAAYMNK;FASFIDK;FLEQQNQVLETK;LDQLEGALQQAKEELAR;TAAENEFVVLK;TAAENEFVVLKK			+	92	1512;2222;2394;4662;7692;7693	False;False;True;True;True;True	1656;2445;2643;5122;8582;8583	12894;18728;18729;18730;20632;20633;20634;20635;20636;20637;20638;20639;20640;20641;20642;20643;20644;20645;38549;38550;66088;66089;66090;66091;66092	19002;28368;28369;28370;28371;31228;31229;31230;31231;31232;31233;31234;31235;31236;31237;31238;31239;31240;31241;31242;31243;31244;31245;31246;31247;57867;57868;99032;99033;99034;99035;99036;99037	19002;28368;31245;57868;99033;99036			-1;-1;9606;-1;9606
CON__Q7RTT2;CON__Q8N1N4-2;Q8N1N4	CON__Q7RTT2;CON__Q8N1N4-2;Q8N1N4	9;9;9	7;7;7	7;7;7	Keratin, type II cytoskeletal 78	KRT78	;;sp|Q8N1N4|K2C78_HUMAN Keratin, type II cytoskeletal 78 OS=Homo sapiens OX=9606 GN=KRT78 PE=1 File=Homo_sapiens SV=2	3	9	7	7	2	9	0	7	0	7	17.9	15	15	56.964	521	521;521;520	1.56	6	1	2						0	11.156	2.9	17.9	178840000	0	178840000	29	5633700	0	5633700	10	FLEQQNK;IEIDPQFQVVR;LLCEYQELTSTK;LLEGEECR;QLEQLQGER;SLNSFGGCLEGSR;TLNNQFASFIDK;VDELEAALR;VQISQLHQEIQR			+	93	2393;3702;4995;5018;6621;7342;8029;8433;8914	False;True;True;False;True;True;True;True;True	2642;4062;5492;5515;7400;8189;8950;9405;9939	20625;20626;20627;20628;20629;20630;20631;30594;30595;41447;41555;41556;41557;41558;41559;56793;56794;63676;68845;72863;77127	31221;31222;31223;31224;31225;31226;31227;46215;46216;62091;62237;62238;62239;62240;62241;85066;85067;95518;103314;110028;116399;116400	31226;46215;62091;62241;85067;95518;103314;110028;116399			-1;-1;9606
CON__Q7Z3Y8;Q7Z3Y8	CON__Q7Z3Y8;Q7Z3Y8	4;4	2;2	2;2	Keratin, type I cytoskeletal 27	KRT27	;sp|Q7Z3Y8|K1C27_HUMAN Keratin, type I cytoskeletal 27 OS=Homo sapiens OX=9606 GN=KRT27 PE=1 File=Homo_sapiens SV=2	2	4	2	2	2	4	0	2	0	2	8.5	4.6	4.6	49.823	459	459;459	3			2						0.0010152	3.3168	3.9	8.5	39893000	0	39893000	25	1595700	0	1595700	2	ALEEANADLEQK;DAEAWFNEK;LASYLENVR;VTMQNLNDR			+	94	408;1045;4589;9067	True;False;True;False	452;1131;5040;10100;10101	3738;8731;8732;8733;8734;8735;8736;8737;8738;8739;8740;8741;8742;37798;78187;78188;78189;78190;78191;78192;78193;78194;78195;78196;78197;78198;78199;78200;78201;78202;78203;78204;78205;78206	5551;12832;12833;12834;12835;12836;12837;12838;12839;12840;12841;12842;12843;12844;12845;12846;12847;12848;12849;12850;12851;12852;56674;117922;117923;117924;117925;117926;117927;117928;117929;117930;117931;117932;117933;117934;117935;117936;117937;117938;117939;117940;117941;117942;117943;117944;117945	5551;12843;56674;117933	43	88	-1;9606
CON__Q7Z794;Q7Z794	CON__Q7Z794;Q7Z794	11;11	8;8	7;7	Keratin, type II cytoskeletal 1b	KRT77	;sp|Q7Z794|K2C1B_HUMAN Keratin, type II cytoskeletal 1b OS=Homo sapiens OX=9606 GN=KRT77 PE=1 File=Homo_sapiens SV=3	2	11	8	7	1	11	0	8	0	7	20.6	15.9	13.8	61.802	578	578;578	1	8								0	24.4	2.1	20.6	175320000	0	175320000	31	5655400	0	5655400	9	EQIMVLNNK;FASFIDK;FLEQQNQVLQTK;LQDLEEALQQSK;MEIAELNR;QVDLLSAEQMR;SLDLDSIIDAVR;SMQDVVEDYK;STSGFCQGGGVGGFGGGR;VDTLTGEVNFLK;YEDEINKR			+	95	2008;2222;2395;5263;5672;6745;7287;7393;7591;8464;9447	True;False;False;True;True;True;True;True;True;True;False	2202;2445;2644;5796;6261;7536;8128;8249;8473;9438;10526	17137;18728;18729;18730;20646;20647;20648;20649;20650;20651;20652;20653;20654;20655;20656;20657;20658;20659;20660;20661;20662;20663;43349;48662;57785;63151;63968;65369;73211;81667;81668	25978;28368;28369;28370;28371;31248;31249;31250;31251;31252;31253;31254;31255;31256;31257;31258;31259;31260;31261;31262;31263;31264;31265;31266;31267;31268;31269;31270;31271;31272;31273;31274;64889;72792;86617;94707;94708;95909;97975;110550;123175;123176	25978;28368;31274;64889;72792;86617;94708;95909;97975;110550;123175	89;90;91	169;234;243	-1;9606
CON__Q86YZ3;Q86YZ3	CON__Q86YZ3;Q86YZ3	4;4	4;4	4;4	Hornerin	HRNR	;sp|Q86YZ3|HORN_HUMAN Hornerin OS=Homo sapiens OX=9606 GN=HRNR PE=1 File=Homo_sapiens SV=2	2	4	4	4	0	4	0	4	0	4	4.5	4.5	4.5	282.39	2850	2850;2850	2.5		4	4						0	36.763	0	4.5	480810000	0	480810000	85	1033000	0	1033000	8	GPYESGSGHSSGLGHR;GSGSGQSPSSGQHGTGFGR;HGSGSGQSPGHGQR;HGSGSGQSSSYSPYGSGSGWSSSR			+	96	3122;3179;3417;3418	True;True;True;True	3435;3498;3745;3746	26257;26258;26259;26260;26261;26634;28243;28244	39769;39770;39771;39772;39773;40325;42797;42798;42799	39773;40325;42797;42799			-1;9606
CON__Q8IUT8;CON__O76011;O76011	CON__Q8IUT8;CON__O76011;O76011	17;15;15	3;3;3	2;2;2	Keratin, type I cuticular Ha4	KRT34	;;sp|O76011|KRT34_HUMAN Keratin, type I cuticular Ha4 OS=Homo sapiens OX=9606 GN=KRT34 PE=1 File=Homo_sapiens SV=3	3	17	3	2	16	6	3	0	2	0	36.9	6.9	4.6	49.411	436	436;394;394	3.29	2	2	1				2		0	6.7931	35.1	14.4	976420000	976420000	0	23	42453000	42453000	0	9	ARLECEINTYR;ETMQFLNDR;EVEQWFATQTEELNK;ILDELTLCK;LASDDFR;LASYLEK;LECEINTYR;LLVESDINSIR;LVVNIDNAK;NHEEEVNTLR;QNQEYQVLLDVR;SQQQEPLLCPSYQSYFK;SQYEALVETNR;SQYEALVETNRR;TIEELQQK;TVNALEIELQAQHNLR;YQTEQSLR			+	97	642;2088;2118;3864;4577;4588;4690;5116;5559;5950;6667;7482;7491;7492;7922;8281;9689	False;False;False;False;False;False;False;True;True;True;False;False;False;False;False;False;False	701;2293;2294;2328;4240;5028;5039;5153;5621;6116;6658;7453;8353;8362;8363;8834;9241;10787	5434;5435;17729;17730;17731;17732;17733;17734;17735;17736;17939;17940;17941;17942;17943;17944;17945;31748;31749;31750;31751;37708;37709;37796;37797;38669;38670;38671;38672;42380;42381;42382;47192;47193;47194;51621;57220;57221;57222;57223;64554;64555;64556;64557;64558;64617;64618;64619;64620;64621;64622;68157;71304;71305;71306;71307;71308;71309;71310;71311;71312;71313;83326;83327	7970;7971;26867;26868;26869;26870;26871;26872;26873;26874;26875;27173;27174;27175;27176;27177;27178;27179;27180;27181;27182;27183;47886;47887;47888;47889;56554;56555;56672;56673;58057;58058;58059;58060;63429;63430;63431;70673;70674;70675;70676;70677;77378;85729;85730;85731;85732;85733;85734;96755;96756;96757;96758;96759;96760;96761;96762;96763;96876;96877;96878;96879;96880;96881;96882;96883;96884;102202;102203;102204;107506;107507;107508;107509;107510;107511;107512;107513;107514;107515;107516;107517;107518;125702;125703	7971;26870;27176;47887;56554;56672;58057;63429;70675;77378;85731;96760;96879;96883;102202;107518;125702	33	102	-1;-1;9606
CON__Q9BYR8;Q9BYR8	CON__Q9BYR8;Q9BYR8	1;1	1;1	1;1	Keratin-associated protein 3-1	KRTAP3-1	;sp|Q9BYR8|KRA31_HUMAN Keratin-associated protein 3-1 OS=Homo sapiens OX=9606 GN=KRTAP3-1 PE=1 File=Homo_sapiens SV=1	2	1	1	1	1	0	1	0	1	0	17.3	17.3	17.3	10.539	98	98;98	1.5	1	1							0.0009901	3.0783	17.3	0	44156000	44156000	0	3	14719000	14719000	0	2	SCSVPTGPATTFCSFDK			+	98	7019	True	7830	60598;60599	90793;90794	90793			-1;9606
CON__REFSEQ:XP_986630	CON__REFSEQ:XP_986630	10	2	2				1	10	2	2	9	4	2	0	2	0	16.8	2.5	2.5	53.728	476	476	2.71	2	2	2				1		0	5.922	15.1	5.5	475000000	475000000	0	30	9170200	9170200	0	8	ARLECEINTYR;ETMQFLNDR;ILDELTLCK;LAADDFR;LECEINTYR;LNVEVDAAPTVDLNR;LVVQIDNAK;QLVESDLNGLR;QLVESDLNGLRR;TIEELQQK			+	99	642;2088;3864;4518;4690;5186;5560;6650;6651;7922	False;False;False;False;False;False;False;True;True;False	701;2293;2294;4240;4965;5153;5714;6117;7434;7435;8834	5434;5435;17729;17730;17731;17732;17733;17734;17735;17736;31748;31749;31750;31751;37261;37262;37263;37264;37265;37266;37267;37268;37269;37270;37271;38669;38670;38671;38672;42929;42930;42931;42932;42933;42934;47195;47196;47197;47198;47199;47200;47201;47202;57048;57049;57050;57051;57052;57053;57054;68157	7970;7971;26867;26868;26869;26870;26871;26872;26873;26874;26875;47886;47887;47888;47889;55958;55959;55960;55961;55962;55963;55964;55965;55966;55967;55968;55969;55970;55971;55972;58057;58058;58059;58060;64267;64268;64269;64270;64271;64272;64273;64274;64275;64276;70678;70679;70680;70681;70682;70683;70684;70685;70686;70687;70688;85438;85439;85440;85441;85442;85443;85444;85445;102202;102203;102204	7971;26870;47887;55962;58057;64267;70688;85441;85444;102202	33	132	-1
E7ETH6	E7ETH6	1	1	1	Zinc finger protein 587B	ZNF587B	sp|E7ETH6|Z587B_HUMAN Zinc finger protein 587B OS=Homo sapiens OX=9606 GN=ZNF587B PE=1 File=Homo_sapiens SV=1	1	1	1	1	1	1	1	1	1	1	2	2	2	45.541	402	402	5.5				1	2			1	1	-2	2	2	1836399999.9999998	1232000000	604400000	24	76516000	51332000	25183000	5	MAVVATLR	+			100	5646	True	6218	48461;48462;48463;48464	72510;72511;72512;72513;72514	72513	92	1	9606
Q13765;E9PAV3	Q13765;E9PAV3	1;1	1;1	1;1	Nascent polypeptide-associated complex subunit alpha;Nascent polypeptide-associated complex subunit alpha, muscle-specific form	NACA	sp|Q13765|NACA_HUMAN Nascent polypeptide-associated complex subunit alpha OS=Homo sapiens OX=9606 GN=NACA PE=1 File=Homo_sapiens SV=1;sp|E9PAV3|NACAM_HUMAN Nascent polypeptide-associated complex subunit alpha, muscle-specific form OS=Homo sapiens OX=9606 G	2	1	1	1	1	1	1	1	1	1	6.5	6.5	6.5	23.384	215	215;2078	1.2	4	1							0	34.672	6.5	6.5	161350000	150110000	11242000	6	26892000	25018000	1873600	8	SPASDTYIVFGEAK				101	7425	True	8288	64175;64176;64177;64178;64179	96184;96185;96186;96187;96188;96189;96190;96191	96185			9606;9606
O00115	O00115	2	2	2	Deoxyribonuclease-2-alpha	DNASE2	sp|O00115|DNS2A_HUMAN Deoxyribonuclease-2-alpha OS=Homo sapiens OX=9606 GN=DNASE2 PE=1 File=Homo_sapiens SV=2	1	2	2	2	0	2	0	2	0	2	6.4	6.4	6.4	39.58	360	360	8								3	0	3.5928	0	6.4	116100000	0	116100000	14	8292500	0	8292500	5	ALINSPEGAVGR;GPWTCVGDMNR				102	451;3121	True;True	496;3434	3979;26255;26256	5874;5875;5876;39767;39768	5874;39767	93	312	9606
O00159	O00159	3	3	3	Unconventional myosin-Ic	MYO1C	sp|O00159|MYO1C_HUMAN Unconventional myosin-Ic OS=Homo sapiens OX=9606 GN=MYO1C PE=1 File=Homo_sapiens SV=4	1	3	3	3	0	3	0	3	0	3	2.3	2.3	2.3	121.68	1063	1063	1	3								0.001	3.1324	0	2.3	15286000	0	15286000	56	272970	0	272970	3	FDEVLIR;TSFLLNLR;YLGLLENLR				103	2243;8179;9593	True;True;True	2469;9120;10682	18943;70262;82605	28689;105643;124549	28689;105643;124549			9606
O00187	O00187	1	1	1	Mannan-binding lectin serine protease 2;Mannan-binding lectin serine protease 2 A chain;Mannan-binding lectin serine protease 2 B chain	MASP2	sp|O00187|MASP2_HUMAN Mannan-binding lectin serine protease 2 OS=Homo sapiens OX=9606 GN=MASP2 PE=1 File=Homo_sapiens SV=4	1	1	1	1	1	0	1	0	1	0	2.2	2.2	2.2	75.702	686	686	1	1								0	6.5708	2.2	0	24912000	24912000	0	31	803610	803610	0	1	VLATLCGQESTDTER				104	8683	True	9675	75148	113482	113482			9606
O00339	O00339	16	16	16	Matrilin-2	MATN2	sp|O00339|MATN2_HUMAN Matrilin-2 OS=Homo sapiens OX=9606 GN=MATN2 PE=1 File=Homo_sapiens SV=4	1	16	16	16	0	16	0	16	0	16	20.6	20.6	20.6	106.84	956	956	4.03		1	18	11	5	1	2	2	0	156.8	0	20.6	7443999999.999999	0	7443999999.999999	42	103010000	0	103010000	44	AAIVFTDGR;ADLVFIIDSSR;AIEEELQEIASEPTNK;ANGITMYAVGVGK;AQDDVSEWASK;CSEGFVLAEDGRR;GFTLNPDKK;GSMTGLALK;GYTLDPNGK;QFVTGIIDSLTISPK;QGYILNSDQTTCR;SFACQCPEGHVLR;SFTQGEGARPLSTR;SLGEENFEVVK;VGLLQYGSTVK;VIMIVTDGRPQDSVAEVAAK				105	31;121;339;533;599;1012;2809;3192;3369;6541;6571;7121;7152;7308;8593;8650	True;True;True;True;True;True;True;True;True;True;True;True;True;True;True;True	33;140;378;584;585;655;1096;3097;3512;3695;7316;7346;7946;7981;8149;9577;9640;9641	193;194;1293;3095;3096;3097;4782;4783;5181;5182;8532;8533;23880;23881;23882;23883;23884;26674;27973;55882;55883;56482;56483;61456;61457;61562;63268;63269;63270;63271;63272;74374;74375;74376;74377;75000;75001;75002;75003;75004	334;335;1996;4580;4581;4582;7042;7043;7626;7627;12513;12514;12515;36154;36155;36156;36157;36158;40383;42439;83843;83844;83845;84634;84635;92041;92042;92185;92186;94874;94875;94876;94877;94878;112331;112332;112333;112334;112335;113287;113288;113289;113290;113291;113292;113293;113294	335;1996;4581;7042;7627;12515;36155;40383;42439;83844;84635;92042;92186;94877;112333;113292	94;95;96	166;733;789	9606
O00391	O00391	27	27	27	Sulfhydryl oxidase 1	QSOX1	sp|O00391|QSOX1_HUMAN Sulfhydryl oxidase 1 OS=Homo sapiens OX=9606 GN=QSOX1 PE=1 File=Homo_sapiens SV=3	1	27	27	27	16	27	16	27	16	27	43	43	43	82.577	747	747	5.47	11	11	17	13	30	35	43	31	0	211.31	24.2	43	72250000000	24256000000	47994000000	45	1318400000	456550000	861830000	229	AWRPALYLAALDCAEETNSAVCR;DCASHFEQMAAASMHR;DFNIPGFPTVR;EVALDLSQHK;EVLPAIR;FGVTDFPSCYLLFR;FPVLEGQR;GYVHYFFGCR;IEVGRFPVLEGQR;IPYSFFK;IYMADLESALHYILR;KFGVTDFPSCYLLFR;KFVAVLAK;KVNWIGCQGSEPHFR;LAGAPSEDPQFPK;LDVPVWDVEATLNFLK;LEEIDGFFAR;LIDALESHHDTWPPACPPLEPAKLEEIDGFFAR;NGSGAVFPVAGADVQTLR;NNEEYLALIFEK;PLVQNFLHSVNEWLK;RVLNTEANVVR;SALYSPSDPLTLLQADTVR;SFYTAYLQR;VGSPNAAVLWLWSSHNR;VLNTEANVVR;VPVLMESR				106	834;1085;1142;2109;2133;2336;2473;3371;3717;3998;4212;4295;4298;4486;4544;4676;4701;4916;5942;6069;6379;6953;6983;7158;8602;8743;8899	True;True;True;True;True;True;True;True;True;True;True;True;True;True;True;True;True;True;True;True;True;True;True;True;True;True;True	907;1174;1235;2319;2345;2578;2731;3697;4077;4392;4623;4624;4714;4717;4932;4991;5138;5165;5406;6648;6796;7141;7759;7789;7988;9587;9741;9923;9924	7526;9095;9096;9464;9465;9466;9467;9468;9469;9470;9471;9472;9473;9474;9475;9476;17888;17889;17890;17891;17892;17893;17894;17895;17896;17897;17898;17899;17900;17901;18100;18101;18102;18103;18104;18105;18106;19875;21219;21220;21221;21222;21223;21224;21225;21226;27990;27991;27992;27993;30665;30666;30667;30668;30669;32737;34169;34170;34171;34172;34173;34746;34747;34814;34815;36791;36792;36793;36794;37464;37465;37466;37467;37468;37469;37470;37471;37472;37473;37474;37475;38613;38614;38615;38616;38617;38771;38772;38773;38774;38775;38776;38777;38778;38779;38780;41049;51529;51530;51531;51532;52426;52427;52428;52429;52430;52431;52432;52433;52434;52435;52436;54522;54523;54524;59984;59985;59986;59987;59988;59989;59990;59991;59992;59993;59994;60183;60184;60185;60186;60187;60188;60189;61575;61576;61577;61578;61579;61580;61581;61582;61583;61584;61585;61586;61587;61588;61589;61590;61591;74466;74467;74468;74469;74470;74471;74472;74473;74474;74475;74476;74477;75684;75685;75686;75687;75688;75689;75690;75691;75692;75693;75694;75695;75696;77050;77051;77052;77053;77054;77055;77056;77057;77058;77059;77060;77061;77062;77063;77064;77065	10990;13408;13409;13963;13964;13965;13966;13967;13968;13969;13970;13971;13972;13973;13974;13975;13976;13977;13978;13979;13980;13981;13982;13983;27103;27104;27105;27106;27107;27108;27109;27110;27111;27112;27113;27114;27115;27116;27426;27427;27428;27429;27430;27431;27432;30156;32161;32162;32163;32164;32165;32166;32167;32168;42471;42472;42473;42474;46321;46322;46323;46324;46325;46326;49343;51383;51384;51385;51386;51387;52207;52208;52209;52317;52318;55261;55262;55263;55264;55265;56215;56216;56217;56218;56219;56220;56221;56222;56223;56224;56225;56226;56227;56228;56229;56230;56231;56232;57960;57961;57962;57963;57964;58230;58231;58232;58233;58234;58235;58236;58237;58238;58239;58240;61538;77262;77263;77264;77265;78553;78554;78555;78556;78557;78558;78559;78560;78561;78562;78563;78564;78565;78566;78567;81767;81768;81769;89826;89827;89828;89829;89830;89831;89832;89833;89834;89835;89836;90103;90104;90105;90106;90107;90108;90109;90110;92202;92203;92204;92205;92206;92207;92208;92209;92210;92211;92212;92213;92214;92215;92216;92217;92218;92219;92220;92221;92222;112448;112449;112450;112451;112452;112453;112454;112455;112456;112457;112458;112459;112460;112461;112462;112463;112464;112465;112466;112467;112468;112469;112470;112471;112472;112473;114233;114234;114235;114236;114237;114238;114239;114240;114241;114242;114243;114244;114245;114246;114247;114248;116292;116293;116294;116295;116296;116297;116298;116299;116300;116301;116302;116303;116304;116305;116306;116307;116308;116309	10990;13409;13974;27111;27429;30156;32166;42471;46322;49343;51385;52209;52317;55261;56222;57960;58240;61538;77262;78560;81769;89829;90105;92212;112465;114234;116309	97;98	253;301	9606
O00462;Q9NQW7	O00462	27;1	27;1	27;1	Beta-mannosidase	MANBA	sp|O00462|MANBA_HUMAN Beta-mannosidase OS=Homo sapiens OX=9606 GN=MANBA PE=1 File=Homo_sapiens SV=3	2	27	27	27	26	23	26	23	26	23	33.8	33.8	33.8	100.89	879	879;623	3.14	1	13	59	18	1	1		1	0	183.5	32.4	30.5	13729000000	7983999999.999999	5745100000	40	313510000	184260000	129250000	124	DVNSIELR;DYVTLYVK;EFKIPFEISK;ELVLAGDK;FASEYGYQSWPSFSTLEK;FQSAVLYAAQQSK;FSDNGFLMTEK;GGEAVCLYEEPVSELLR;GSNWIPADSFQDR;GSPGLSFYFK;IEAYNICHLNYFTFSPIYDK;ILFNEVTIGETDNMFNR;INGFPIFLK;IPFEISK;LLLQSVVDANMNTLR;LPQSTDPLR;LQTQQTYSIELQPGK;LQTQQTYSIELQPGKR;QMLYQAGLHFK;TETEFYR;TILFYPWEPTSK;TVELIEEPIK;VHTWSSLEPVCSR;VNLILEGVDTVSK;VSSTEDWSFNSK;VTSELLR;YSFDITNVVR				107	1537;1577;1728;1945;2220;2498;2517;2818;3194;3196;3689;3879;3944;3970;5081;5223;5309;5310;6658;7808;7930;8255;8626;8828;8981;9085;9707	True;True;True;True;True;True;True;True;True;True;True;True;True;True;True;True;True;True;True;True;True;True;True;True;True;True;True	1686;1730;1890;2127;2443;2759;2780;2781;3106;3514;3516;4047;4256;4257;4335;4363;5584;5585;5755;5844;5845;7443;8712;8842;9210;9612;9843;10010;10125;10808	13257;13258;13259;13260;13696;13697;14626;16492;18723;18724;18725;21573;21574;21575;21576;21577;21578;21579;21754;21755;21756;24186;24187;26676;26677;26678;26679;26680;26681;26700;26701;26702;26703;30510;30511;31791;31792;31793;31794;32390;32391;32618;42180;42181;42182;42183;42184;42185;42186;42187;43150;43151;43654;43655;43656;43657;43658;43659;43660;57078;67188;67189;68191;71092;71093;71094;71095;71096;71097;74803;74804;74805;76386;76387;76388;76389;76390;76391;76392;77460;77461;77462;77463;78328;78329;78330;78331;78332;83492;83493;83494;83495;83496;83497	19821;19822;19823;19824;20445;20446;20447;21832;24808;28358;28359;28360;28361;32658;32659;32660;32661;32662;32663;32664;32665;32666;32667;32668;32909;32910;32911;32912;36639;36640;36641;36642;36643;40385;40386;40387;40388;40389;40390;40391;40392;40393;40394;40395;40396;40420;40421;40422;40423;46095;46096;46097;47943;47944;47945;47946;47947;47948;48837;48838;49160;63125;63126;63127;63128;63129;63130;63131;63132;63133;63134;63135;64618;64619;65352;65353;65354;65355;65356;65357;65358;65359;65360;65361;65362;85477;100681;100682;100683;102248;107181;107182;107183;107184;107185;107186;107187;112983;112984;112985;115207;115208;115209;115210;115211;115212;115213;115214;115215;115216;115217;115218;116847;116848;116849;116850;116851;118105;118106;118107;118108;118109;125958;125959;125960;125961;125962;125963	19824;20445;21832;24808;28360;32668;32910;36641;40392;40423;46097;47946;48838;49160;63128;64619;65355;65357;85477;100682;102248;107187;112983;115217;116851;118106;125960	99;100;101	122;384;846	9606;9606
O00468	O00468	23	23	23	Agrin;Agrin N-terminal 110 kDa subunit;Agrin C-terminal 110 kDa subunit;Agrin C-terminal 90 kDa fragment;Agrin C-terminal 22 kDa fragment	AGRN	sp|O00468|AGRIN_HUMAN Agrin OS=Homo sapiens OX=9606 GN=AGRN PE=1 File=Homo_sapiens SV=6	1	23	23	23	18	13	18	13	18	13	17.6	17.6	17.6	217.32	2068	2068	3.11	26	8	3		6	3	5	5	0	323.31	14.3	9.5	7166299999.999999	5684200000	1482099999.9999998	90	53492000	40301000	13191000	68	ALGPAGCEADASAPATCAEMR;CEHPPPGPVCGSDGVTYGSACELR;CEPGFWNFR;DDCEQMTGLCSCKPGVAGPK;EAACLQQTQIEEAR;FDTGSGPAVLTSAVPVEPGQWHR;FGALCEAETGR;GAPEGTVCGSDGADYPGECQLLR;GLYVAAQGACR;GMLCGFGAVCEPNAEGPGR;GVGLAGCPSACQCNPHGSYGGTCDPATGQCSCR;GVGLAGCPSACQCNPHGSYGGTCDPATGQCSCRPGVGGLR;HQGPCDQAPSPCLGVQCAFGATCAVK;IFFVNPAPPYLWPAHK;LELGIGPGAATR;LLDVNNQR;SFLAFPTLR;SGCTPCSCDPQGAVR;SREPVTLGAWTR;TYDSDCWR;VCGSDGVTYGNECQLK;VLGAPVPAFEGR;VLPEGGAQCECPLGR				108	438;905;909;1094;1579;2266;2311;2666;3031;3036;3307;3308;3499;3734;4717;5010;7137;7164;7499;8318;8415;8716;8747	True;True;True;True;True;True;True;True;True;True;True;True;True;True;True;True;True;True;True;True;True;True;True	482;982;986;1183;1184;1732;2496;2550;2942;3336;3341;3631;3632;3835;4095;5181;5507;7965;7994;8370;9278;9385;9712;9745	3937;3938;3939;3940;7951;7952;7964;9143;9144;9145;13701;13702;13703;13704;13705;13706;19170;19171;19172;19173;19709;19710;19711;19712;19713;22907;22908;25741;25742;25743;25744;25745;25746;25776;27635;27636;27637;29065;30752;38884;38885;38886;38887;41524;41525;61507;61508;61646;61647;61648;64681;71546;72736;75579;75580;75703	5821;5822;5823;5824;11605;11606;11607;11622;13483;13484;13485;13486;20452;20453;20454;20455;20456;20457;20458;29034;29035;29036;29037;29038;29039;29040;29916;29917;29918;29919;29920;29921;34653;34654;38957;38958;38959;38960;38961;38962;39005;41968;41969;41970;41971;41972;41973;43959;46438;46439;58373;58374;58375;58376;62200;62201;92107;92108;92312;92313;92314;96962;107865;109860;109861;114093;114094;114255	5821;11607;11622;13483;20455;29039;29919;34653;38961;39005;41969;41970;43959;46439;58375;62200;92107;92312;96962;107865;109860;114093;114255	102	862	9606
O00533	O00533	2	2	2	Neural cell adhesion molecule L1-like protein;Processed neural cell adhesion molecule L1-like protein	CHL1	sp|O00533|NCHL1_HUMAN Neural cell adhesion molecule L1-like protein OS=Homo sapiens OX=9606 GN=CHL1 PE=1 File=Homo_sapiens SV=4	1	2	2	2	2	1	2	1	2	1	1.6	1.6	1.6	135.07	1208	1208	3			3						0.0019305	2.7833	1.6	0.7	62503000	62503000	0	48	1302200	1302200	0	3	VEEVKPLEGR;VIAVNEVGR				109	8479;8633	True;True	9455;9621	73335;74845;74846	110749;113038;113039	110749;113038			9606
O00560	O00560	4	4	4	Syntenin-1	SDCBP	sp|O00560|SDCB1_HUMAN Syntenin-1 OS=Homo sapiens OX=9606 GN=SDCBP PE=1 File=Homo_sapiens SV=1	1	4	4	4	0	4	0	4	0	4	22.5	22.5	22.5	32.444	298	298	8								4	0	41.105	0	22.5	1015199999.9999999	0	1015199999.9999999	11	92289000	0	92289000	5	ANVAVVSGAPLQGQLVAR;DSTGHVGFIFK;LYPELSQYMGLSLNEEEIR;PSSINYMVAPVTGNDVGIR				110	552;1474;5606;6399	True;True;True;True	606;1610;6166;7162	4961;12160;48238;54593	7292;17847;72184;72185;81858	7292;17847;72184;81858	103;104	57;92	9606
O00584	O00584	5	5	5	Ribonuclease T2	RNASET2	sp|O00584|RNT2_HUMAN Ribonuclease T2 OS=Homo sapiens OX=9606 GN=RNASET2 PE=1 File=Homo_sapiens SV=2	1	5	5	5	2	5	2	5	2	5	21.5	21.5	21.5	29.48	256	256	6.27	2		1					8	0	16.735	10.2	21.5	2195600000	491980000	1703599999.9999998	14	53450000	634240	52816000	12	ELDLNSVLLK;HGTCAAQVDALNSQK;LGIKPSINYYQVADFK;LIMVQHWPETVCEK;PSINYYQVADFK				111	1885;3419;4847;4936;6397	True;True;True;True;True	2063;3747;5326;5426;7160	16162;16163;16164;16165;16166;28245;28246;40291;40292;41094;54591	24308;24309;24310;24311;24312;24313;42800;42801;60462;60463;60464;61591;81856	24309;42801;60464;61591;81856			9606
O00602	O00602	4	4	4	Ficolin-1	FCN1	sp|O00602|FCN1_HUMAN Ficolin-1 OS=Homo sapiens OX=9606 GN=FCN1 PE=1 File=Homo_sapiens SV=2	1	4	4	4	4	0	4	0	4	0	17.8	17.8	17.8	35.078	326	326	8								6	0	35.281	17.8	0	4059999999.9999995	4059999999.9999995	0	17	131920000	131920000	0	6	GEAGVIGER;LVLGAFVGGSAGNSLTGHNNNFFSTK;MDGSVDFYR;VDLVDFEGNHQFAK				112	2729;5517;5656;8454	True;True;True;True	3013;6071;6234;6235;9427	23411;45877;48541;48542;73065;73066	35443;68695;72621;72622;110314;110315	35443;68695;72621;110314	105	162	9606
O00757	O00757	1	1	1	Fructose-1,6-bisphosphatase isozyme 2	FBP2	sp|O00757|F16P2_HUMAN Fructose-1,6-bisphosphatase isozyme 2 OS=Homo sapiens OX=9606 GN=FBP2 PE=1 File=Homo_sapiens SV=2	1	1	1	1	1	1	1	1	1	1	2.9	2.9	2.9	36.743	339	339	3.8	3							2	0.0028169	2.4278	2.9	2.9	606010000	570550000	35458000	17	35648000	33562000	2085800	5	IYSLNEGYAK				113	4217	True	4629	34183;34184;34185;34186;34187	51399;51400;51401;51402;51403	51399			9606
O00764	O00764	9	9	9	Pyridoxal kinase	PDXK	sp|O00764|PDXK_HUMAN Pyridoxal kinase OS=Homo sapiens OX=9606 GN=PDXK PE=1 File=Homo_sapiens SV=1	1	9	9	9	8	3	8	3	8	3	35.9	35.9	35.9	35.102	312	312	7.5	1							13	0	71.004	32.7	11.9	6335999999.999999	6054399999.999999	281550000	14	227720000	207610000	20111000	19	AQAGEGVRPSPMQLELR;DKSFLAMVVDIVQELK;GQVLNSDELQELYEGLR;NPAGSVVMER;SFLAMVVDIVQELK;TVSTLHHVLQR;VLSIQSHVIR;VVPLADIITPNQFEAELLSGR;YDYVLTGYTR				114	593;1263;3153;6088;7138;8290;8765;9163;9443	True;True;True;True;True;True;True;True;True	648;649;1363;3471;6817;7966;9250;9763;10215;10522	5152;5153;10473;26448;26449;26450;52508;61509;71337;75785;75786;75787;79195;81628	7577;7578;7579;15453;40051;40052;40053;40054;40055;78674;92109;107555;114368;114369;114370;119372;119373;119374;123111;123112	7578;15453;40053;78674;92109;107555;114370;119374;123111	106;107	93;287	9606
O14493;O95484;P56747;O15551	O14493;O95484;P56747;O15551	1;1;1;1	1;1;1;1	1;1;1;1	Claudin-4;Claudin-9;Claudin-6;Claudin-3	CLDN4;CLDN9;CLDN6;CLDN3	sp|O14493|CLD4_HUMAN Claudin-4 OS=Homo sapiens OX=9606 GN=CLDN4 PE=1 File=Homo_sapiens SV=1;sp|O95484|CLD9_HUMAN Claudin-9 OS=Homo sapiens OX=9606 GN=CLDN9 PE=1 File=Homo_sapiens SV=1;sp|P56747|CLD6_HUMAN Claudin-6 OS=Homo sapiens OX=9606 GN=CLDN6 PE=1 Fil	4	1	1	1	1	0	1	0	1	0	7.7	7.7	7.7	22.077	209	209;217;220;220	2	1	1	1						0	7.2328	7.7	0	148270000	148270000	0	5	29653000	29653000	0	5	VYDSLLALPQDLQAAR				115	9215	True	10272	79834;79835;79836	120423;120424;120425;120426;120427	120425			9606;9606;9606;9606
O14569	O14569	1	1	1	Cytochrome b561 domain-containing protein 2	CYB561D2	sp|O14569|C56D2_HUMAN Transmembrane reductase CYB561D2 OS=Homo sapiens OX=9606 GN=CYB561D2 PE=1 File=Homo_sapiens SV=1	1	1	1	1	1	1	1	1	1	1	5.4	5.4	5.4	23.973	222	222	2.2	1	2	2						0.0010091	3.2517	5.4	5.4	127630000	120890000	6736700	4	9014000	9014000	1684200	4	ALSAETESHIYR				116	492	True	539	4302;4303;4304;4305;4306	6340;6341;6342;6343;6344	6340			9606
O14638	O14638	7	7	7	Ectonucleotide pyrophosphatase/phosphodiesterase family member 3;Alkaline phosphodiesterase I;Nucleotide pyrophosphatase	ENPP3	sp|O14638|ENPP3_HUMAN Ectonucleotide pyrophosphatase/phosphodiesterase family member 3 OS=Homo sapiens OX=9606 GN=ENPP3 PE=1 File=Homo_sapiens SV=2	1	7	7	7	7	0	7	0	7	0	11.8	11.8	11.8	100.12	875	875	2.67		7	10	1					0	40.618	11.8	0	1385500000	1385500000	0	41	5014200	5014200	0	28	AEYLYTWDTLMPNINK;EYVSGFGK;FYTMYFEEPDSSGHAGGPVSAR;INFFYMYEGPAPR;KPDQHFKPYLTPDLPK;SMEAIFLAHGPSFK;VPFYEPSHAEEVSK				117	200;2190;2639;3943;4408;7388;8860	True;True;True;True;True;True;True	227;2411;2914;2915;4333;4334;4845;8240;8241;9877	1907;1908;18593;22785;22786;22787;22788;32386;32387;32388;32389;35846;63902;63903;63904;76707;76708;76709	2891;2892;2893;28173;34469;34470;34471;34472;34473;34474;34475;48830;48831;48832;48833;48834;48835;48836;53893;95814;95815;95816;95817;95818;95819;115756;115757;115758	2892;28173;34475;48832;53893;95819;115756	108;109;110;111	181;319;398;492	9606
O14672	O14672	2	2	2	Disintegrin and metalloproteinase domain-containing protein 10	ADAM10	sp|O14672|ADA10_HUMAN Disintegrin and metalloproteinase domain-containing protein 10 OS=Homo sapiens OX=9606 GN=ADAM10 PE=1 File=Homo_sapiens SV=1	1	2	2	2	2	1	2	1	2	1	3.6	3.6	3.6	84.141	748	748	3.86	1	1	1		3	1			0	19.318	3.6	2	963500000	963500000	0	41	12045000	12045000	0	10	AIDTIYQTTDFSGIR;EAVIAQISSHVK				118	335;1629	True;True	374;1785	3047;3048;3049;3050;3051;13912;13913	4525;4526;4527;4528;4529;20743;20744;20745;20746;20747	4528;20743			9606
O14773	O14773	5	5	5	Tripeptidyl-peptidase 1	TPP1	sp|O14773|TPP1_HUMAN Tripeptidyl-peptidase 1 OS=Homo sapiens OX=9606 GN=TPP1 PE=1 File=Homo_sapiens SV=2	1	5	5	5	5	5	5	5	5	5	12.4	12.4	12.4	61.247	563	563	7.41						1	11	10	0	35.374	12.4	12.4	10138000000	8699700000	1438000000	24	216720000	164880000	51840000	26	AYPDVAALSDGYWVVSNR;ILSGRPPLGFLNPR;LFGGNFAHQASVAR;LYQQHGAGLFDVTR;PSYQEEAVTK				119	857;3914;4773;5610;6403	True;True;True;True;True	933;4295;5244;6170;7166	7620;7621;7622;7623;32102;32103;32104;32105;32106;39274;39275;39276;39277;39278;48248;48249;48250;48251;54600;54601;54602;54603	11110;11111;11112;11113;11114;11115;48417;48418;48419;48420;48421;58954;58955;58956;58957;58958;58959;58960;72199;72200;72201;72202;81866;81867;81868;81869	11112;48417;58957;72199;81868			9606
O14786	O14786	14	14	14	Neuropilin-1	NRP1	sp|O14786|NRP1_HUMAN Neuropilin-1 OS=Homo sapiens OX=9606 GN=NRP1 PE=1 File=Homo_sapiens SV=3	1	14	14	14	9	13	9	13	9	13	22.3	22.3	22.3	103.13	923	923	3.17	3	16	18	7	3	3	1	1	0	123.32	15.4	20.6	6529399999.999999	683220000	5846099999.999999	41	73625000	11720000	61905000	74	EGNKPVLFQGNTNPTDVVVAVFPK;EGNKPVLFQGNTNPTDVVVAVFPKPLITR;FVSDYETHGAGFSIR;FVTAVGTQGAISK;GIIIQGGK;IAPPPVVSSGPFLFIK;IKPATWETGISMR;LEIWDGFPDVGPHIGR;LNYPENGWTPGEDSYR;NWMPENIR;SFEGNNNYDTPELR;SSSGILSMVFYTDSAIAK;TGPIQDHTGDGNFIYSQADENQK;YDYVEVFDGENENGHFR				120	1789;1790;2611;2614;2895;3616;3852;4714;5192;6269;7128;7548;7886;9442	True;True;True;True;True;True;True;True;True;True;True;True;True;True	1958;1959;2881;2884;3189;3966;4223;4224;5178;5720;7027;7028;7954;8424;8796;10521	15571;15572;15573;15574;22490;22491;22492;22493;22494;22495;22496;22504;22505;22506;22507;22508;24739;24740;24741;29937;29938;29939;31622;31623;31624;31625;31626;31627;31628;31629;38877;42971;53905;53906;53907;61473;61474;61475;61476;61477;61478;65103;67838;67839;67840;67841;67842;67843;67844;67845;67846;81627	23455;23456;23457;23458;23459;23460;23461;34048;34049;34050;34051;34052;34053;34054;34055;34056;34057;34065;34066;34067;34068;34069;34070;37517;37518;37519;45258;45259;45260;45261;47713;47714;47715;47716;47717;47718;47719;47720;47721;47722;58365;64322;80866;80867;80868;92063;92064;92065;92066;92067;92068;92069;92070;92071;97596;101691;101692;101693;101694;101695;101696;101697;101698;101699;101700;101701;101702;101703;101704;101705;101706;101707;123109;123110	23459;23460;34048;34070;37519;45259;47719;58365;64322;80867;92063;97596;101707;123110	112;113;114	245;417;458	9606
O14818;Q8TAA3	O14818;Q8TAA3	5;4	5;4	5;4	Proteasome subunit alpha type-7;Proteasome subunit alpha type-7-like	PSMA7;PSMA8	sp|O14818|PSA7_HUMAN Proteasome subunit alpha type-7 OS=Homo sapiens OX=9606 GN=PSMA7 PE=1 File=Homo_sapiens SV=1;sp|Q8TAA3|PSMA8_HUMAN Proteasome subunit alpha-type 8 OS=Homo sapiens OX=9606 GN=PSMA8 PE=2 File=Homo_sapiens SV=3	2	5	5	5	4	4	4	4	4	4	30.6	30.6	30.6	27.887	248	248;256	2.5	7	4	3					2	0	19.697	25	21.8	1371000000	1297800000	73221000	14	60942000	57725000	3216300	19	AITVFSPDGHLFQVEYAQEAVK;ALLEVVQSGGK;LTVEDPVTVEYITR;LYQTDPSGTYHAWK;NYTDEAIETDDLTIK				121	368;458;5471;5611;6292	True;True;True;True;True	410;503;6022;6171;7052	3327;3328;4043;4044;4045;4046;4047;4048;45317;45318;45319;45320;48252;54031;54032;54033	4910;4911;5977;5978;5979;5980;5981;5982;67895;67896;67897;67898;67899;67900;67901;72203;81063;81064;81065	4911;5982;67897;72203;81063			9606;9606
O14880	O14880	4	4	4	Microsomal glutathione S-transferase 3	MGST3	sp|O14880|MGST3_HUMAN Glutathione S-transferase 3, mitochondrial OS=Homo sapiens OX=9606 GN=MGST3 PE=1 File=Homo_sapiens SV=1	1	4	4	4	4	1	4	1	4	1	32.9	32.9	32.9	16.516	152	152	1.75	4	2	2						0	14.646	32.9	9.2	330910000	330910000	0	7	37405000	37405000	0	10	IASGLGLAWIVGR;VEYPIMYSTDPENGHIFNCIQR;VLYAYGYYTGEPSK;VLYAYGYYTGEPSKR				122	3627;8513;8787;8788	True;True;True;True	3977;9492;9785;9786	30086;73563;75946;75947;75948;75949;75950;75951	45495;111064;114587;114588;114589;114590;114591;114592;114593;114594	45495;111064;114589;114594			9606
O15031	O15031	13	13	13	Plexin-B2	PLXNB2	sp|O15031|PLXB2_HUMAN Plexin-B2 OS=Homo sapiens OX=9606 GN=PLXNB2 PE=1 File=Homo_sapiens SV=3	1	13	13	13	12	2	12	2	12	2	9.9	9.9	9.9	205.12	1838	1838	2.95		3	15	2					0	57.954	9.4	1.2	1650599999.9999998	1650599999.9999998	0	90	7614000	7614000	0	27	AEEASHWLWSR;DLVLSGDLGSLYAMTQDK;EAFEAYTDHATYK;EASPNPEDGIVR;FMEPVTMQESGTFAFR;GNIFLTSYQYPFYDCR;GSSLHVGSDLLK;LFYEDGSGEK;LQLEQQVATGPALDNKK;SFVASNDEGVATVGLVSSTGPGGDR;SSGGPGAGLCLFPLDK;VLYAVFSR;WTCQWDLR				123	165;1349;1591;1619;2427;3057;3206;4806;5284;7153;7515;8786;9358	True;True;True;True;True;True;True;True;True;True;True;True;True	189;1464;1744;1775;2677;3367;3526;5283;5817;7982;8390;9784;10425	1645;1646;11276;13729;13730;13842;13843;20794;25905;26788;26789;39486;43510;61563;64855;64856;75943;75944;75945;80988	2501;2502;16646;20487;20488;20640;20641;20642;31499;31500;31501;39188;39189;39190;40550;40551;40552;59259;65155;65156;92187;97217;97218;114584;114585;114586;122082	2502;16646;20488;20641;31501;39189;40551;59259;65155;92187;97218;114586;122082	115;116	456;715	9606
O15118	O15118	3	3	3	Niemann-Pick C1 protein	NPC1	sp|O15118|NPC1_HUMAN NPC intracellular cholesterol transporter 1 OS=Homo sapiens OX=9606 GN=NPC1 PE=1 File=Homo_sapiens SV=2	1	3	3	3	3	2	3	2	3	2	2.9	2.9	2.9	142.17	1278	1278	1.88	2	5	1						0	5.6236	2.9	2	335710000	317310000	18396000	45	7207700	6798900	408790	8	EYFDQHFGPFFR;FLPMFLSDNPNPK;LQGETLDQQLGR				124	2175;2412;5279	True;True;True	2393;2661;2662;5812	18497;20738;20739;43421;43422;43423;43424;43425	28015;31422;31423;65026;65027;65028;65029;65030	28015;31422;65027	117	1001	9606
O15121	O15121	1	1	1	Sphingolipid delta(4)-desaturase DES1	DEGS1	sp|O15121|DEGS1_HUMAN Sphingolipid delta(4)-desaturase DES1 OS=Homo sapiens OX=9606 GN=DEGS1 PE=1 File=Homo_sapiens SV=1	1	1	1	1	1	0	1	0	1	0	4.6	4.6	4.6	37.866	323	323	1	1								0.0019157	2.6918	4.6	0	25717000	25717000	0	10	2571700	2571700	0	1	EDFEWVYTDQPHADR				125	1655	True	1814	14062	20957	20957			9606
O15143	O15143	6	6	6	Actin-related protein 2/3 complex subunit 1B	ARPC1B	sp|O15143|ARC1B_HUMAN Actin-related protein 2/3 complex subunit 1B OS=Homo sapiens OX=9606 GN=ARPC1B PE=1 File=Homo_sapiens SV=3	1	6	6	6	6	2	6	2	6	2	20.2	20.2	20.2	40.949	372	372	1.27	8	3							0	32.177	20.2	5.9	448350000	366340000	82010000	18	6720300	4742700	1977700	11	EVEERPAPTPWGSK;FAVGSGSR;NAYVWTLK;TQIAICPNNHEVHIYEK;TWKPTLVILR;VAWVSHDSTVCLADADKK				126	2117;2228;5846;8147;8304;8409	True;True;True;True;True;True	2327;2452;6542;9084;9264;9378	17936;17937;17938;18766;18767;50762;50763;70106;71447;71448;72601	27170;27171;27172;28416;28417;75898;75899;105416;107710;107711;109630	27170;28416;75899;105416;107710;109630			9606
O15162	O15162	8	8	8	Phospholipid scramblase 1	PLSCR1	sp|O15162|PLS1_HUMAN Phospholipid scramblase 1 OS=Homo sapiens OX=9606 GN=PLSCR1 PE=1 File=Homo_sapiens SV=1	1	8	8	8	7	4	7	4	7	4	27	27	27	35.049	318	318	1.91	11	5	5	2					0	62.009	27	13.8	2236700000	2125199999.9999998	111510000	9	192280000	179890000	12390000	26	EAFTDADNFGIQFPLDLDVK;FTIQNEK;HWTGILR;IIDNMGQEVITLER;IIDNMGQEVITLERPLR;NCCGPSRPFTLR;SLDEQCVVGK;VYFAAEDTDCCTR				127	1595;2577;3572;3808;3809;5847;7282;9218	True;True;True;True;True;True;True;True	1748;2843;3917;4173;4174;4175;6543;8123;10275	13737;22281;22282;22283;22284;29606;29607;29608;29609;31190;31191;31192;31193;31194;50764;63105;63106;63107;63108;63109;79843;79844;79845	20495;33755;33756;33757;33758;44800;44801;44802;44803;47063;47064;47065;47066;47067;47068;47069;75900;94644;94645;94646;94647;94648;120434;120435;120436;120437	20495;33756;44802;47063;47065;75900;94647;120435	118	168	9606
O15195	O15195	1	1	1	Villin-like protein	VILL	sp|O15195|VILL_HUMAN Villin-like protein OS=Homo sapiens OX=9606 GN=VILL PE=1 File=Homo_sapiens SV=3	1	1	1	1	1	1	1	1	1	1	1.6	1.6	1.6	95.906	856	856	5.83				1	2	1	1	1	1	-2	1.6	1.6	253930000	0	253930000	45	5642900	0	5642900	6	APDLMQIMEAVLGR	+			128	559	True	613	4971;4972;4973;4974;4975;4976	7303;7304;7305;7306;7307;7308	7303	119;120	220;223	9606
O15230	O15230	35	35	35	Laminin subunit alpha-5	LAMA5	sp|O15230|LAMA5_HUMAN Laminin subunit alpha-5 OS=Homo sapiens OX=9606 GN=LAMA5 PE=1 File=Homo_sapiens SV=8	1	35	35	35	35	2	35	2	35	2	12.5	12.5	12.5	399.73	3695	3695	2.52	1	30	23	4					0	250.4	12.5	0.6	3102299999.9999995	3046199999.9999995	56082000	180	11312000	11000000	311560	71	AGALLPAIHEQLR;AIEASNAYSR;ASPDGLCQVSLQQGR;AVAAEAQDTATR;DGFFGLDQADYFGCR;DLADLAAYTALK;DLGAPQAAAEAELAAAQR;DQASQLLAGTEATLGHAK;DTLASVFR;ECAPGYWGLPEQGCR;ELIAQAR;FYLQGPEPEPGQGTEDR;GPPPELQPQPEGPPR;GQLQLVEGNFR;HETAQQLEVLEQQSTSLGQDAR;HVPEAVPEAFPELYWQAPPSYLGDR;ILQAVQAAEDAAGQALQQADHTWATVVR;LAQHEAGLMDLR;LEEALQR;LGLVWAALQGAR;LLHSLDQAK;LSILENR;MQTFSPAGSK;PRPPTAVDPDAEPTLLR;STGDPWLTDGSYLDGTGFAR;TFQLDTAVDRPCAR;TLAEVER;TLLAAIR;TLPQLLAK;TLQFGHMSVTVER;VQEQLSSLWEENQALATQTR;VQSQLQAMQENVER;VSLQLLR;VSSYGGTLR;WQGQYEGLR				129	249;337;680;765;1164;1267;1296;1423;1492;1635;1905;2632;3105;3137;3396;3565;3909;4572;4698;4857;5050;5367;5771;6392;7571;7835;7980;8007;8033;8038;8907;8924;8969;8983;9338	True;True;True;True;True;True;True;True;True;True;True;True;True;True;True;True;True;True;True;True;True;True;True;True;True;True;True;True;True;True;True;True;True;True;True	282;376;743;833;1258;1368;1402;1551;1631;1792;2083;2906;3418;3452;3723;3909;4290;5022;5023;5162;5336;5551;5909;6428;7155;8448;8741;8894;8924;8954;8959;9932;9951;9998;10012;10403	2435;2436;3091;3092;5730;6546;9725;10511;10512;10513;10514;10831;10832;11774;11775;12593;12594;13926;13927;16259;22755;26124;26125;26377;26378;26379;28122;28123;29568;29569;32085;37641;37642;38768;40346;40347;40348;41894;44214;44215;49656;49657;54579;54580;65240;67396;68484;68595;68941;68994;77096;77097;77098;77211;77397;77466;80743;80744	3595;3596;4576;4577;8374;9489;14338;15509;15510;15511;15512;15513;15977;15978;15979;17309;17310;17311;17312;18526;18527;20763;20764;20765;24446;34416;34417;39515;39516;39943;39944;39945;39946;42636;42637;42638;42639;42640;44750;44751;44752;44753;44754;48398;48399;56450;56451;58227;60540;60541;60542;62710;66241;66242;74271;74272;81842;81843;97794;100972;102716;102882;103472;103563;103564;116352;116353;116354;116355;116525;116768;116855;121733;121734	3595;4576;8374;9489;14338;15512;15978;17310;18526;20764;24446;34416;39516;39945;42637;44751;48398;56451;58227;60541;62710;66241;74271;81843;97794;100972;102716;102882;103472;103564;116355;116525;116768;116855;121733	121	2382	9606
O15260	O15260	3	3	3	Surfeit locus protein 4	SURF4	sp|O15260|SURF4_HUMAN Surfeit locus protein 4 OS=Homo sapiens OX=9606 GN=SURF4 PE=1 File=Homo_sapiens SV=3	1	3	3	3	3	2	3	2	3	2	14.9	14.9	14.9	30.394	269	269	1.4	6	4							0	8.0939	14.9	8.2	95388000	83035000	12353000	11	8671700	7548600	1123000	9	GQNDLMGTAEDFADQFLR;LCLISTFLEDGIR;MWFQWSEQR				130	3138;4607;5812	True;True;True	3453;5060;6495;6496	26380;26381;26382;37954;37955;37956;37957;50030;50031;50032	39947;39948;39949;56923;56924;56925;56926;74826;74827;74828	39947;56926;74826	122;123	7;44	9606
O15427	O15427	2	2	2	Monocarboxylate transporter 4	SLC16A3	sp|O15427|MOT4_HUMAN Monocarboxylate transporter 4 OS=Homo sapiens OX=9606 GN=SLC16A3 PE=1 File=Homo_sapiens SV=1	1	2	2	2	1	1	1	1	1	1	4.1	4.1	4.1	49.469	465	465	1	2								0.009839	2.0666	1.7	2.4	0	0	0	18	0	0	0	2	LLDLSVFR;PAAGFVAGLGK				131	5005;6296	True;True	5502;7056	41467;54047	62114;81083	62114;81083			9606
O15484	O15484	4	4	4	Calpain-5	CAPN5	sp|O15484|CAN5_HUMAN Calpain-5 OS=Homo sapiens OX=9606 GN=CAPN5 PE=1 File=Homo_sapiens SV=2	1	4	4	4	0	4	0	4	0	4	9.2	9.2	9.2	73.168	640	640	7					1		1	2	0	21.301	0	9.2	258200000	0	258200000	34	5767000	0	5767000	8	ADPDNLQALHTLHLR;LHGAWTLHEDPR;VLKDEFLGQVHLK;YVIIPTTFEPGHTGEFLLR				132	123;4891;8728;9771	True;True;True;True	143;5378;9725;10874	1297;40663;75600;83857	2001;60985;60986;114118;126465;126466;126467;126468	2001;60985;114118;126466			9606
O43451	O43451	54	54	51	Maltase-glucoamylase, intestinal;Maltase;Glucoamylase	MGAM	sp|O43451|MGA_HUMAN Maltase-glucoamylase OS=Homo sapiens OX=9606 GN=MGAM PE=1 File=Homo_sapiens SV=6	1	54	54	51	54	11	54	11	51	10	31.5	31.5	29	312.02	2753	2753	2.41	52	66	52	16	4	2	2	3	0	323.31	31.5	6.8	26656000000	26217000000	439530000	117	125070000	121310000	3756700	274	AAQLPYDVQHADIDYMDER;AAQLPYDVQHADIDYMDERR;AYVAFPDFFR;DASLNHPPYMPHLESR;DASLNHPPYMPYLESR;DFTYDSVDFK;DLEWHTWGMFSR;DPNNLAFNEIK;EIEELYNNPQNPER;FAAHWLGDNTATWDDLR;FAGFPALINR;GELFWDDGQTK;GELFWDDGQTKDTVAK;GFPEFVNELHNNGQK;GGYILPWQEPALNTHLSR;GVEDDVFIK;GVEDDVFIKYPNDGDIVWGK;HNGVPSQTSPTVTYDSNLK;ILDGYLFCK;IYDPNNNRYEVPVPLNIPSVPSSTPEGQLYDVLIK;KNPFGIEIR;KNPLGLIIALDENK;KNPLGLIIALDENKEAK;LDVTYHK;LPSTNVYGLGEHVHQQYR;NEMLQFK;NLPSSPVFGSNVDNVLLTAEYQTSNR;NPFGIEIR;NPLGLIIALDENK;NRYEVPVPLNIPSMPSSTPEGQLYDVLIK;QKVEMELPGDK;QLDFTLSPK;QYDIHNLYGYSMAVATAEAAK;RDFTYDSVDFK;SSVHANAFPSTPVNPLR;SSVYANAFPSTPVNPLR;TLCMDAVQHWGK;TLPAPLDHINLHVR;TWPIFNR;VEMELPGDK;VLFDSSIGPLLFADQFLQLSTR;VMAYVPDAVWYDYETGSQVR;VYLLCEFSVTQNR;WAGHWLGDNTAAWDQLK;WAGHWLGDNTAAWDQLKK;WMQLGAFYPFSR;WYDYYTGVDINAR;YEVPVPLNIPSMPSSTPEGQLYDVLIKK;YEVPVPLNIPSVPSSTPEGQLYDVLIK;YEYGTLDNMR;YLYGFGETEHR;YPNDGDIVWGK;YTLLPYLYTLMHK;YTLLPYLYTLMQK				133	52;53;865;1077;1078;1151;1291;1414;1821;2193;2203;2745;2746;2786;2867;3298;3299;3472;3866;4200;4402;4403;4404;4679;5237;5895;6035;6106;6111;6153;6604;6614;6777;6804;7555;7558;7984;8031;8309;8495;8711;8792;9228;9251;9252;9321;9375;9469;9470;9476;9621;9659;9742;9743	True;True;True;True;True;True;True;True;True;True;True;True;True;True;True;True;True;True;True;True;True;True;True;True;True;True;True;True;True;True;True;True;True;True;True;True;True;True;True;True;True;True;True;True;True;True;True;True;True;True;True;True;True;True	57;58;59;60;941;1164;1165;1166;1167;1245;1396;1397;1542;1991;2414;2425;3031;3032;3074;3158;3622;3623;3805;4242;4611;4839;4840;4841;5141;5769;6596;6597;6749;6836;6842;6888;7381;7392;7572;7573;7602;8432;8435;8898;8952;9269;9472;9473;9707;9792;9793;10285;10308;10309;10383;10384;10445;10548;10549;10555;10556;10711;10755;10843;10844	346;347;348;349;350;351;352;353;354;355;356;357;358;359;7660;7661;7662;7663;7664;7665;7666;7667;7668;7669;9066;9067;9068;9069;9070;9071;9072;9073;9562;9563;9564;10802;10803;10804;10805;10806;10807;11742;11743;11744;11745;15742;15743;15744;15745;15746;18602;18603;18604;18605;18633;18634;18635;18636;18637;18638;18639;18640;18641;18642;23491;23492;23493;23494;23495;23709;23710;23711;24531;24532;24533;24534;27558;27559;27560;27561;28654;28655;28656;31753;34128;35826;35827;35828;35829;35830;35831;35832;38624;38625;43205;43206;43207;43208;51111;51112;51113;51114;51115;52168;52169;52170;52563;52564;52565;52566;52567;52568;52578;52881;52882;52883;56723;56757;56758;58034;58035;58036;58037;58038;58220;65155;65156;65157;65158;65159;65160;65164;65165;65166;65167;65168;65169;68502;68503;68935;68936;68937;68938;68939;71477;71478;73457;73458;73459;73460;73461;75349;75995;75996;75997;75998;75999;76000;76001;76002;76003;79892;79893;79894;80050;80051;80052;80053;80054;80055;80639;80640;80641;80642;80643;81117;81781;81782;81803;81804;81805;81806;82941;82942;82943;82944;82945;82946;83119;83120;83121;83122;83679;83680;83681;83682;83683	594;595;596;597;598;599;600;601;602;603;604;605;606;607;608;609;610;611;11167;11168;11169;11170;11171;11172;11173;11174;11175;11176;11177;11178;11179;13364;13365;13366;13367;13368;13369;13370;13371;13372;13373;13374;13375;14104;14105;14106;14107;15942;15943;15944;15945;15946;15947;15948;17266;17267;17268;17269;23722;23723;23724;23725;23726;23727;23728;23729;28182;28183;28184;28185;28186;28187;28188;28222;28223;28224;28225;28226;28227;28228;28229;28230;28231;28232;28233;28234;28235;28236;28237;28238;28239;35557;35558;35559;35560;35561;35562;35563;35904;35905;35906;35907;37216;37217;37218;37219;37220;41822;41823;41824;41825;43383;43384;43385;43386;47891;51329;51330;53865;53866;53867;53868;53869;53870;53871;53872;53873;53874;53875;57971;57972;64695;64696;64697;64698;64699;64700;64701;64702;64703;76422;76423;76424;76425;76426;76427;76428;78179;78180;78181;78182;78183;78184;78185;78186;78187;78745;78746;78747;78748;78749;78750;78751;78752;78765;79254;79255;79256;79257;84969;85015;85016;86984;86985;86986;86987;86988;86989;86990;86991;87245;97675;97676;97677;97678;97679;97680;97681;97682;97683;97688;97689;97690;97691;97692;97693;97694;97695;97696;97697;97698;102747;102748;103465;103466;103467;103468;103469;103470;107761;107762;110906;110907;110908;110909;110910;110911;110912;113760;114665;114666;114667;114668;114669;114670;114671;114672;114673;114674;114675;114676;114677;120511;120512;120513;120514;120732;120733;120734;120735;120736;120737;120738;120739;120740;121596;121597;121598;121599;121600;121601;121602;121603;122333;123316;123317;123342;123343;123344;123345;123346;125130;125131;125132;125133;125134;125135;125381;125382;125383;125384;125385;125386;126204;126205;126206;126207;126208;126209;126210;126211	598;611;11167;13365;13374;14105;15944;17269;23725;28184;28228;35560;35563;35906;37220;41822;41825;43383;47891;51329;53866;53867;53871;57971;64702;76428;78182;78749;78765;79254;84969;85015;86986;87245;97681;97694;102748;103468;107762;110911;113760;114666;120513;120732;120738;121600;122333;123316;123317;123344;125134;125384;126204;126207	124;125;126;127;128;129;130;131;132;133;134;135	417;570;590;674;778;804;1073;1153;1447;1623;2343;2519	9606
O43490	O43490	29	29	29	Prominin-1	PROM1	sp|O43490|PROM1_HUMAN Prominin-1 OS=Homo sapiens OX=9606 GN=PROM1 PE=1 File=Homo_sapiens SV=1	1	29	29	29	12	29	12	29	12	29	37.3	37.3	37.3	97.201	865	865	3.33	24	48	66	23	13	8	11	9	0	323.31	21.6	37.3	86863000000	2257200000	84606000000	40	1599599999.9999998	34699000	1564899999.9999998	271	AFTDLNSINSVLGGGILDR;ANSLPPGNLR;ATVFLLPALIFAVK;AWNYELPATNYETQDSHK;DFPEDTLR;DKAFTDLNSINSVLGGGILDR;KLADSNFK;KNLQDFAACGIDR;LADSNFK;LICEPYTSK;LRPNIIPVLDEIK;LSLSQLNSNPELR;LTFEQVYSDCK;LTFEQVYSDCKK;MKLTFEQVYSDCKK;MNYDSYLAQTGK;NLQDFAACGIDR;QLPPVDAELDNVNNVLR;QTTTVVAGIK;QTTTVVAGIKR;SLHQQSTQLSSSLTSVK;SPAGVNLLSFAYDLEAK;SSLNDPLCLVHPSSETCNSIR;TDLDGLVQQGYQSLNDIPDR;TGNGLLER;TLLNETPEQIK;VLDTPYLLNEDWEYYLSGK;VLPIEQSLSTLYQSVK;VNLNIFLLGAAGR				134	238;546;757;833;1145;1251;4348;4401;4533;4914;5317;5378;5432;5433;5723;5753;6036;6641;6740;6741;7319;7420;7525;7753;7884;8018;8699;8750;8829	True;True;True;True;True;True;True;True;True;True;True;True;True;True;True;True;True;True;True;True;True;True;True;True;True;True;True;True;True	269;599;825;906;1239;1351;4775;4838;4980;5404;5852;5920;5978;5979;6344;6396;6397;6750;7423;7531;7532;8163;8283;8400;8649;8794;8935;9693;9748;9844	2201;2202;2203;2204;2205;2206;2207;2208;2209;2210;4925;4926;4927;4928;4929;4930;4931;4932;4933;4934;6476;6477;6478;6479;6480;7517;7518;7519;7520;7521;7522;7523;7524;7525;9506;10437;10438;35441;35442;35824;35825;37406;37407;37408;37409;37410;37411;41016;41017;41018;41019;41020;41021;41022;41023;41024;43672;43673;43674;43675;43676;43677;43678;43679;43680;43681;43682;43683;44358;44359;44360;44361;44362;44363;44364;44365;44366;44367;44368;44369;45070;45071;45072;45073;45074;45075;45076;45077;45078;45079;45080;45081;49166;49432;49433;49434;49435;49436;49437;49438;49439;49440;49441;49442;49443;52171;52172;52173;52174;52175;52176;52177;56930;56931;56932;56933;56934;56935;56936;56937;56938;56939;56940;56941;56942;57737;57738;57739;57740;57741;57742;57743;57744;57745;57746;57747;63341;63342;63343;63344;63345;63346;63347;63348;63349;63350;63351;63352;63353;63354;64135;64136;64137;64138;64946;64947;64948;64949;64950;64951;64952;64953;64954;66542;66543;66544;66545;66546;66547;66548;66549;66550;66551;66552;66553;66554;66555;67830;67831;67832;67833;68671;68672;68673;68674;68675;68676;75271;75272;75273;75274;75708;75709;75710;75711;75712;75713;75714;75715;76393;76394;76395	3282;3283;3284;3285;3286;3287;3288;3289;3290;3291;3292;3293;3294;7239;7240;7241;7242;7243;7244;7245;7246;7247;7248;7249;7250;7251;9400;9401;9402;9403;9404;10974;10975;10976;10977;10978;10979;10980;10981;10982;10983;10984;10985;10986;10987;10988;10989;14024;15402;15403;15404;53310;53311;53863;53864;56139;56140;56141;56142;56143;56144;56145;56146;61490;61491;61492;61493;61494;61495;61496;61497;61498;61499;65378;65379;65380;65381;65382;65383;65384;65385;65386;65387;65388;65389;65390;65391;65392;65393;66483;66484;66485;66486;66487;66488;66489;66490;66491;66492;66493;66494;66495;66496;66497;66498;66499;66500;66501;67544;67545;67546;67547;67548;67549;67550;67551;67552;67553;67554;67555;67556;73540;73541;73930;73931;73932;73933;73934;73935;73936;73937;73938;73939;73940;73941;73942;73943;73944;73945;73946;73947;78188;78189;78190;78191;78192;78193;78194;85275;85276;85277;85278;85279;85280;85281;85282;85283;85284;85285;85286;85287;85288;85289;85290;85291;85292;85293;85294;85295;86554;86555;86556;86557;86558;86559;86560;86561;86562;86563;86564;86565;86566;86567;94996;94997;94998;94999;95000;95001;95002;95003;95004;95005;95006;95007;95008;95009;95010;95011;95012;95013;95014;95015;95016;95017;95018;95019;95020;95021;95022;95023;95024;96126;96127;96128;96129;97350;97351;97352;97353;97354;97355;97356;97357;97358;97359;97360;97361;97362;97363;99760;99761;99762;99763;99764;99765;99766;99767;99768;99769;99770;99771;99772;99773;99774;99775;99776;99777;99778;99779;101682;101683;101684;101685;103012;103013;103014;103015;103016;103017;103018;103019;113650;113651;113652;113653;113654;114262;114263;114264;114265;114266;114267;114268;114269;114270;114271;114272;115219;115220;115221;115222	3282;7250;9400;10989;14024;15403;53311;53863;56146;61495;65391;66501;67547;67548;73541;73940;78194;85294;86562;86567;95000;96127;97361;99765;101685;103016;113651;114265;115222	136;137	552;629	9606
O43520	O43520	3	3	3	Phospholipid-transporting ATPase IC	ATP8B1	sp|O43520|AT8B1_HUMAN Phospholipid-transporting ATPase IC OS=Homo sapiens OX=9606 GN=ATP8B1 PE=1 File=Homo_sapiens SV=3	1	3	3	3	3	0	3	0	3	0	3.5	3.5	3.5	143.69	1251	1251	3.17	1	2	1	1			1		0	4.179	3.5	0	377510000	377510000	0	49	7377500	7377500	0	7	FPGLYIVGQR;QETQDALDIFANETLR;TTTLNEQLGQIHYIFSDK				135	2456;6518;8240	True;True;True	2713;7292;9194	21110;21111;21112;21113;55719;70975	32009;32010;32011;32012;32013;83552;106918	32013;83552;106918			9606
O43653	O43653	2	2	2	Prostate stem cell antigen	PSCA	sp|O43653|PSCA_HUMAN Prostate stem cell antigen OS=Homo sapiens OX=9606 GN=PSCA PE=1 File=Homo_sapiens SV=2	1	2	2	2	1	2	1	2	1	2	23.7	23.7	23.7	11.959	114	114	5.67	1		1	1	1		2	3	0	4.2085	8.8	23.7	687630000	0	687630000	4	171910000	0	171910000	9	AVGLLTVISK;GCSLNCVDDSQDYYVGK				136	788;2690	True;True	858;2967	6719;6720;6721;6722;6723;6724;6725;6726;23026	9769;9770;9771;9772;9773;9774;9775;9776;34837	9774;34837			9606
O43657	O43657	2	2	2	Tetraspanin-6	TSPAN6	sp|O43657|TSN6_HUMAN Tetraspanin-6 OS=Homo sapiens OX=9606 GN=TSPAN6 PE=1 File=Homo_sapiens SV=1	1	2	2	2	2	0	2	0	2	0	9.8	9.8	9.8	27.563	245	245	2	1	1	1						0	8.467	9.8	0	83565000	83565000	0	12	3075000	3075000	0	3	DADKVNNEGCFIK;DWTDTNYYSEK				137	1043;1550	True;True	1129;1699	8729;13339;13340	12830;19939;19940	12830;19940			9606
O43688	O43688	2	2	2	Lipid phosphate phosphohydrolase 2	PPAP2C	sp|O43688|PLPP2_HUMAN Phospholipid phosphatase 2 OS=Homo sapiens OX=9606 GN=PLPP2 PE=1 File=Homo_sapiens SV=1	1	2	2	2	2	0	2	0	2	0	7.6	7.6	7.6	32.573	288	288	2.33	1		2						0.00098814	3.0677	7.6	0	183370000	183370000	0	12	15281000	15281000	0	3	GFYCGDDSIR;SDFNNYVAAVYK				138	2812;7025	True;True	3100;7836	23890;60662;60663	36165;90874;90875	36165;90875			9606
O43707;Q9H254	O43707	55;1	55;1	38;1	Alpha-actinin-4	ACTN4	sp|O43707|ACTN4_HUMAN Alpha-actinin-4 OS=Homo sapiens OX=9606 GN=ACTN4 PE=1 File=Homo_sapiens SV=2	2	55	55	38	53	42	53	42	36	31	67.8	67.8	48.7	104.85	911	911;2564	5.09	24	42	47	104	63	58	78	84	0	323.31	65.8	55.7	245530000000	200700000000	44827000000	55	2651300000	2241500000	409780000	711	ACLISLGYDVENDR;AGTQIENIDEDFRDGLK;AIMTYVSSFYHAFSGAQK;ALDFIASK;ASFNHFDKDHGGALGPEEFK;ASIHEAWTDGK;CQLEINFNTLQTK;DDPVTNLNNAFEVAEK;DGLAFNALIHR;DHALLEEQSK;DLLLDPAWEK;DYETATLSDIK;EAILAIHK;EGLLLWCQR;ELPPDQAEYCIAR;ETTDTDTADQVIASFK;FAIQDISVEETSAK;GISQEQMQEFR;GYEEWLLNEIR;GYEEWLLNEIRR;HEAFESDLAAHQDR;HRDYETATLSDIK;HRPELIEYDK;HRPELIEYDKLR;HTNYTMEHIR;IAESNHIK;ICDQWDALGSLTHSR;ISIEMNGTLEDQLSHLK;KDDPVTNLNNAFEVAEK;KHEAFESDLAAHQDR;LASDLLEWIR;LDHLAEK;LSGSNPYTTVTPQIINSK;LSNRPAFMPSEGK;MAPYQGPDAVPGALDYK;MLDAEDIVNTARPDEK;MVSDINNGWQHLEQAEK;NFITAEELR;NVNVQNFHISWK;QFASQANVVGPWIQTK;QGEAEFNR;QLEAIDQLHLEYAK;RDHALLEEQSK;RQFASQANVVGPWIQTK;SIVDYKPNLDLLEQQHQLIQEALIFDNK;STLPDADRER;TINEVENQILTR;TIPWLEDR;TIPWLEDRVPQK;TIQEMQQK;VEQIAAIAQELNELDYYDSHNVNTR;VGWEQLLTTIAR;VLAGDKNFITAEELR;VLAVNQENEHLMEDYEK;VQQLVPK				139	81;290;358;399;654;668;1000;1108;1174;1190;1316;1559;1606;1785;1920;2092;2210;2914;3348;3349;3389;3513;3516;3517;3549;3596;3639;4047;4260;4321;4578;4645;5363;5384;5640;5730;5805;5915;6245;6522;6551;6617;6806;6927;7256;7584;7934;7940;7941;7943;8502;8609;8681;8684;8921	True;True;True;True;True;True;True;True;True;True;True;True;True;True;True;True;True;True;True;True;True;True;True;True;True;True;True;True;True;True;True;True;True;True;True;True;True;True;True;True;True;True;True;True;True;True;True;True;True;True;True;True;True;True;True	92;327;399;400;443;716;731;1084;1199;1269;1285;1424;1708;1760;1952;2099;2298;2432;3212;3213;3673;3674;3716;3851;3855;3856;3891;3944;3991;4443;4444;4674;4745;5029;5103;5905;5928;6205;6206;6354;6355;6481;6482;6618;6999;7296;7326;7395;7604;7733;8097;8463;8846;8852;8853;8855;9480;9594;9673;9676;9677;9948	702;703;704;705;706;707;708;709;710;2675;3208;3209;3210;3211;3212;3213;3214;3215;3216;3217;3218;3219;3220;3221;3222;3714;3715;3716;3717;3718;3719;5526;5527;5528;5529;5530;5531;5532;5533;5534;5535;5536;5537;5538;5539;5540;5541;5665;5666;5667;5668;5669;5670;5671;5672;5673;5674;5675;5676;5677;5678;5679;5680;5681;5682;5683;5684;5685;8488;9260;9261;9262;9263;9784;9785;9786;9787;9788;9789;9790;9791;9792;9793;9794;9795;9796;10006;10007;10008;10009;10010;10011;10012;10985;10986;13464;13465;13466;13467;13468;13469;13782;13783;13784;13785;13786;13787;13788;13789;13790;13791;15550;15551;15552;15553;15554;15555;16305;17746;17747;17748;17749;17750;17751;17752;17753;17754;17755;17756;17757;17758;17759;17760;18669;18670;18671;18672;18673;18674;18675;18676;18677;18678;18679;24866;24867;24868;24869;24870;24871;24872;24873;24874;24875;24876;24877;24878;24879;24880;24881;24882;24883;24884;24885;24886;24887;24888;24889;24890;27887;27888;27889;27890;27891;27892;27893;27894;27895;27896;27897;27898;27899;27900;27901;27902;27903;27904;28084;28085;28086;28087;28088;28089;28090;29223;29224;29225;29226;29227;29228;29229;29230;29231;29232;29233;29234;29298;29299;29300;29301;29302;29303;29304;29305;29306;29307;29308;29492;29493;29494;29495;29496;29497;29498;29499;29500;29501;29502;29503;29785;29786;29787;30119;30120;30121;30122;30123;30124;30125;30126;30127;30128;30129;30130;30131;30132;33191;33192;33193;33194;33195;33196;34497;34498;34499;35275;35276;35277;35278;35279;35280;35281;35282;35283;35284;35285;35286;35287;35288;35289;35290;35291;35292;35293;35294;35295;35296;35297;35298;37710;37711;37712;37713;37714;37715;37716;37717;37718;37719;37720;37721;37722;37723;37724;37725;37726;38366;38367;38368;38369;44192;44193;44194;44195;44196;44197;44198;44199;44200;44201;44202;44203;44204;44205;44206;44207;44399;44400;44401;44402;44403;44404;44405;48361;48362;48363;48364;48365;48366;48367;48368;48369;48370;48371;48372;48373;48374;48375;49194;49195;49196;49197;49198;49199;49200;49201;49202;49203;49204;49205;49206;49207;49947;49948;49949;49950;49951;49952;49953;51187;51188;51189;51190;51191;53621;53622;53623;53624;53625;53626;55742;55743;55744;55745;55746;55747;55748;55749;55750;55751;55752;55753;55927;55928;55929;55930;56764;56765;56766;56767;56768;56769;56770;56771;56772;56773;56774;56775;56776;56777;56778;58223;59794;62722;62723;62724;65294;65295;65296;65297;65298;65299;65300;65301;65302;65303;68199;68200;68201;68202;68203;68204;68205;68206;68207;68208;68209;68210;68211;68212;68213;68214;68215;68216;68217;68218;68219;68220;68241;68242;68243;68244;68252;68253;73486;73487;73488;73489;73490;73491;73492;73493;73494;73495;74498;74499;74500;74501;74502;74503;74504;74505;74506;74507;74508;74509;74510;74511;74512;74513;74514;75134;75135;75136;75137;75138;75139;75140;75141;75142;75143;75144;75145;75149;75150;75151;75152;75153;75154;75155;75156;75157;75158;75159;75160;75161;75162;77185;77186;77187	1074;1075;1076;1077;1078;1079;1080;1081;1082;1083;1084;1085;1086;1087;1088;3914;3915;3916;4740;4741;4742;4743;4744;4745;4746;4747;4748;4749;4750;4751;4752;4753;4754;4755;4756;4757;4758;4759;4760;5527;5528;5529;5530;5531;5532;8091;8092;8093;8094;8095;8096;8097;8098;8099;8100;8101;8102;8103;8104;8105;8106;8107;8108;8109;8110;8111;8112;8113;8114;8115;8116;8117;8118;8119;8120;8121;8122;8123;8292;8293;8294;8295;8296;8297;8298;8299;8300;8301;8302;8303;8304;8305;8306;8307;8308;8309;8310;8311;8312;8313;8314;8315;8316;8317;8318;8319;12451;13679;13680;13681;13682;13683;14437;14438;14439;14440;14441;14442;14443;14444;14445;14446;14447;14448;14449;14450;14451;14452;14769;14770;14771;14772;14773;14774;14775;14776;14777;14778;16219;16220;20110;20111;20112;20113;20114;20115;20558;20559;20560;20561;20562;20563;20564;20565;20566;20567;20568;20569;20570;20571;23428;23429;23430;23431;23432;23433;24510;24511;24512;24513;26888;26889;26890;26891;26892;26893;26894;26895;26896;26897;26898;26899;26900;26901;26902;26903;26904;26905;26906;26907;26908;26909;26910;26911;26912;28276;28277;28278;28279;28280;28281;28282;28283;28284;28285;28286;28287;28288;28289;28290;28291;28292;28293;37696;37697;37698;37699;37700;37701;37702;37703;37704;37705;37706;37707;37708;37709;37710;37711;37712;37713;37714;37715;37716;37717;37718;37719;37720;37721;37722;37723;37724;37725;37726;37727;37728;37729;37730;37731;37732;42311;42312;42313;42314;42315;42316;42317;42318;42319;42320;42321;42322;42323;42324;42325;42326;42327;42328;42329;42330;42331;42332;42333;42334;42335;42590;42591;42592;42593;42594;42595;42596;42597;42598;44212;44213;44214;44215;44216;44217;44218;44219;44220;44221;44222;44223;44224;44225;44226;44335;44336;44337;44338;44339;44340;44341;44342;44343;44344;44345;44630;44631;44632;44633;44634;44635;44636;44637;44638;44639;44640;44641;44642;44643;44644;44645;44646;44647;45034;45035;45036;45533;45534;45535;45536;45537;45538;45539;45540;45541;45542;45543;45544;45545;45546;45547;45548;45549;45550;45551;45552;45553;45554;49995;49996;49997;49998;49999;50000;50001;51869;51870;51871;51872;51873;51874;51875;53087;53088;53089;53090;53091;53092;53093;53094;53095;53096;53097;53098;53099;53100;53101;53102;53103;53104;53105;53106;53107;53108;53109;53110;53111;53112;53113;53114;53115;56556;56557;56558;56559;56560;56561;56562;56563;56564;56565;56566;56567;56568;56569;56570;56571;56572;56573;56574;56575;57519;57520;57521;57522;66207;66208;66209;66210;66211;66212;66213;66214;66215;66216;66217;66218;66219;66220;66221;66222;66223;66224;66225;66226;66227;66228;66229;66230;66538;66539;66540;66541;66542;66543;66544;66545;72354;72355;72356;72357;72358;72359;72360;72361;72362;72363;72364;72365;72366;72367;72368;72369;72370;72371;72372;72373;72374;72375;72376;72377;72378;72379;72380;72381;72382;72383;73581;73582;73583;73584;73585;73586;73587;73588;73589;73590;73591;73592;73593;73594;73595;73596;73597;73598;74709;74710;74711;74712;74713;74714;74715;74716;74717;74718;74719;76519;76520;76521;76522;76523;80336;80337;80338;80339;80340;80341;80342;80343;83581;83582;83583;83584;83585;83586;83587;83588;83589;83590;83591;83592;83593;83594;83595;83596;83597;83598;83599;83600;83601;83602;83603;83604;83605;83606;83607;83608;83609;83899;83900;83901;83902;83903;85022;85023;85024;85025;85026;85027;85028;85029;85030;85031;85032;85033;85034;85035;85036;85037;85038;85039;85040;85041;85042;85043;85044;85045;85046;85047;87249;89567;94090;94091;94092;97858;97859;97860;97861;97862;97863;97864;97865;97866;97867;97868;97869;102257;102258;102259;102260;102261;102262;102263;102264;102265;102266;102267;102268;102269;102270;102271;102272;102273;102274;102275;102276;102277;102278;102279;102280;102281;102282;102283;102284;102285;102286;102287;102288;102289;102290;102291;102292;102328;102329;102330;102331;102341;102342;110943;110944;110945;110946;110947;110948;110949;110950;110951;110952;110953;110954;110955;110956;110957;110958;110959;110960;110961;110962;110963;110964;112500;112501;112502;112503;112504;112505;112506;112507;112508;112509;112510;112511;112512;112513;112514;112515;112516;112517;112518;112519;112520;112521;113461;113462;113463;113464;113465;113466;113467;113468;113469;113470;113471;113472;113473;113474;113475;113476;113477;113478;113483;113484;113485;113486;113487;113488;113489;113490;113491;113492;113493;113494;113495;113496;113497;113498;113499;113500;113501;113502;113503;113504;116483;116484;116485	1083;3915;4744;5527;8110;8311;12451;13680;14445;14773;16219;20115;20571;23433;24513;26894;28292;37708;42321;42334;42590;44217;44344;44345;44633;45035;45536;49997;51872;53101;56556;57521;66222;66538;72355;73583;74719;76519;80342;83581;83901;85028;87249;89567;94091;97862;102257;102328;102331;102341;110955;112502;113462;113496;116485	138;139;140;141;142;143;144	240;258;295;379;679;767;883	9606;9606
O43866	O43866	9	9	9	CD5 antigen-like	CD5L	sp|O43866|CD5L_HUMAN CD5 antigen-like OS=Homo sapiens OX=9606 GN=CD5L PE=1 File=Homo_sapiens SV=1	1	9	9	9	9	3	9	3	9	3	28	28	28	38.087	347	347	5.94	4	2	2	1		1	12	11	0	16.055	28	11.5	11818000000	11788000000	30922000	19	565620000	563990000	1627500	44	DVAVLCR;EATLQDCPSGPWGK;ELGCGAASGTPSGILYEPPAEK;IWLDNVR;KPIWLSQMSCSGR;LADGPGHCK;LVGGDNLCSGR;LVGGLHR;SLSPSFR				140	1509;1623;1896;4196;4416;4530;5506;5507;7357	True;True;True;True;True;True;True;True;True	1653;1779;2074;4606;4855;4977;6059;6060;8205	12885;13878;13879;16226;16227;16228;16229;16230;16231;16232;16233;34112;34113;34114;34115;34116;34117;34118;34119;35879;37392;37393;37394;37395;45767;45768;45769;45770;45771;45772;45773;63743;63744	18992;20690;20691;20692;24402;24403;24404;24405;24406;24407;24408;24409;24410;24411;24412;51310;51311;51312;51313;51314;51315;51316;51317;51318;51319;51320;53946;56120;56121;56122;56123;56124;56125;56126;56127;68537;68538;68539;68540;68541;68542;68543;68544;95614;95615	18992;20692;24406;51312;53946;56121;68542;68544;95615			9606
O43895	O43895	2	2	2	Xaa-Pro aminopeptidase 2	XPNPEP2	sp|O43895|XPP2_HUMAN Xaa-Pro aminopeptidase 2 OS=Homo sapiens OX=9606 GN=XPNPEP2 PE=1 File=Homo_sapiens SV=3	1	2	2	2	2	0	2	0	2	0	3	3	3	75.624	674	674	4				2					0.0019139	2.6859	3	0	0	0	0	35	0	0	0	2	LIFPAATSGR;VLIGNIDLSR				141	4926;8725	True;True	5416;9722	41069;75596	61558;114113	61558;114113			9606
O60218	O60218	25	25	16	Aldo-keto reductase family 1 member B10	AKR1B10	sp|O60218|AK1BA_HUMAN Aldo-keto reductase family 1 member B10 OS=Homo sapiens OX=9606 GN=AKR1B10 PE=1 File=Homo_sapiens SV=2	1	25	25	16	25	18	25	18	16	12	74.4	74.4	44.3	36.019	316	316	5.38	16	24	23	16	4	4	9	81	0	323.31	74.4	61.4	342710000000	324760000000	17955000000	20	9853000000	9311200000	541780000	241	AKMPIVGLGTWK;ALGVSNFSHFQIEK;ATFLDAWEAMEELVDEGLVK;ATFVELSTK;DDKGNAIGGK;EDLFIVSK;GITVTAYSPLGSPDRPWAK;GITVTAYSPLGSPDRPWAKPEDPSLLEDPK;HIDCAYVYQNEHEVGEAIQEK;IVENIQVFDFK;LIQYCHSK;LSDEEMATILSFNR;LSYLDVYLIHWPQGFK;LWPTFFER;LWPTFFERPLVR;MPIVGLGTWK;NVIVIPK;PEDPSLLEDPK;REDLFIVSK;SGDDLFPK;SGDDLFPKDDK;SGDDLFPKDDKGNAIGGK;TAAQVLIR;VAIDAGYR;YKPVTNQVECHPYLTQEK				142	380;442;735;740;1101;1663;2920;2921;3432;4149;4948;5346;5412;5572;5573;5758;6236;6322;6814;7166;7167;7168;7695;8378;9571	True;True;True;True;True;True;True;True;True;True;True;True;True;True;True;True;True;True;True;True;True;True;True;True;True	423;486;801;802;808;1191;1822;3219;3220;3761;4554;5440;5885;5886;5958;6130;6131;6405;6990;7082;7612;7996;7997;7998;8585;9347;10659	3462;3463;3464;3948;3949;3950;3951;3952;3953;3954;3955;3956;3957;3958;3959;3960;3961;3962;3963;3964;3965;6363;6364;6365;6366;6367;6368;6369;6370;6371;6372;6373;6393;6394;6395;6396;6397;6398;6399;6400;6401;9162;14145;14146;14147;14148;14149;24916;24917;24918;24919;24920;24921;24922;24923;24924;24925;28361;28362;28363;28364;28365;28366;28367;28368;28369;28370;33829;33830;33831;33832;33833;33834;33835;33836;33837;33838;33839;33840;33841;41163;44076;44077;44078;44079;44080;44081;44082;44083;44084;44085;44086;44087;44088;44089;44090;44091;44092;44093;44094;44095;44096;44097;44778;44779;47249;47250;47251;47252;47253;47254;47255;47256;47257;47258;47259;47260;47261;47262;47263;47264;47265;47266;47267;47268;47269;49567;49568;49569;49570;49571;49572;53590;54176;54177;58257;58258;58259;58260;58261;58262;61657;61658;61659;61660;61661;66099;66100;66101;66102;66103;66104;66105;66106;66107;66108;66109;66110;66111;66112;66113;72279;72280;72281;72282;72283;72284;72285;72286;72287;72288;82472;82473;82474;82475;82476;82477	5105;5106;5107;5836;5837;5838;5839;5840;5841;5842;5843;5844;5845;5846;5847;5848;5849;5850;5851;5852;5853;5854;5855;5856;5857;5858;5859;9237;9238;9239;9240;9241;9242;9243;9244;9245;9246;9247;9248;9249;9283;9284;9285;9286;9287;9288;9289;9290;9291;9292;9293;13510;13511;21072;21073;21074;21075;21076;21077;21078;37764;37765;37766;37767;37768;37769;37770;37771;37772;37773;37774;37775;37776;37777;37778;37779;37780;37781;37782;37783;37784;37785;37786;37787;37788;37789;42967;42968;42969;42970;42971;42972;42973;42974;42975;42976;42977;42978;42979;42980;42981;42982;50887;50888;50889;50890;50891;50892;50893;50894;50895;50896;50897;50898;50899;50900;50901;50902;50903;50904;50905;50906;50907;61697;66055;66056;66057;66058;66059;66060;66061;66062;66063;66064;66065;66066;66067;66068;66069;66070;66071;66072;66073;66074;66075;66076;66077;66078;66079;66080;66081;66082;66083;66084;66085;66086;66087;67107;67108;70753;70754;70755;70756;70757;70758;70759;70760;70761;70762;70763;70764;70765;70766;70767;70768;70769;70770;70771;70772;70773;70774;70775;70776;74153;74154;74155;74156;74157;74158;74159;74160;74161;80295;81275;81276;87294;87295;87296;87297;87298;87299;87300;87301;87302;87303;87304;92328;92329;92330;92331;92332;92333;92334;92335;99044;99045;99046;99047;99048;99049;99050;99051;99052;99053;99054;99055;99056;99057;99058;99059;99060;99061;109134;109135;109136;109137;109138;109139;109140;109141;109142;109143;124360;124361;124362;124363;124364;124365;124366;124367	5105;5856;9240;9286;13510;21074;37764;37778;42974;50897;61697;66081;67108;70758;70769;74157;80295;81275;87296;92328;92333;92335;99045;109141;124364	28;145;146	13;145;286	9606
O60547	O60547	3	3	3	GDP-mannose 4,6 dehydratase	GMDS	sp|O60547|GMDS_HUMAN GDP-mannose 4,6 dehydratase OS=Homo sapiens OX=9606 GN=GMDS PE=1 File=Homo_sapiens SV=1	1	3	3	3	3	0	3	0	3	0	10.8	10.8	10.8	41.949	372	372	8								5	0	32.948	10.8	0	2590000000	2590000000	0	26	28855000	28855000	0	11	FYQASTSELYGK;IINEVKPTEIYNLGAQSHVK;VAFDELVR				143	2637;3826;8366	True;True;True	2912;4192;9332	22782;31328;31329;31330;72246	34464;34465;47291;47292;47293;47294;47295;47296;47297;47298;109094	34464;47293;109094			9606
O60635	O60635	3	3	3	Tetraspanin-1	TSPAN1	sp|O60635|TSN1_HUMAN Tetraspanin-1 OS=Homo sapiens OX=9606 GN=TSPAN1 PE=1 File=Homo_sapiens SV=2	1	3	3	3	2	3	2	3	2	3	11.6	11.6	11.6	26.301	241	241	3.39	2	6	3	3	1	1	1	1	0	10.324	8.3	11.6	3465599999.9999995	364510000	3101099999.9999995	5	693120000	72903000	620220000	24	MQCFSFIK;QKAHDQKVEGCFNQLLYDIR;VEGCFNQLLYDIR				144	5764;6599;8481	True;True;True	6415;6416;7375;9457	49603;49604;49605;56679;56680;56681;56682;73338;73339;73340;73341;73342;73343;73344;73345;73346;73347;73348	74201;74202;74203;84904;84905;84906;84907;110752;110753;110754;110755;110756;110757;110758;110759;110760;110761;110762;110763;110764;110765;110766;110767;110768	74201;84905;110763	147	1	9606
Q9HAW9;Q9HAW8;Q9HAW7;O60656;P19224;P22309;P35504;P35503;P22310	Q9HAW9;Q9HAW8;Q9HAW7;O60656;P19224;P22309;P35504;P35503;P22310	2;2;2;2;2;2;2;2;2	2;2;2;2;2;2;2;2;2	2;2;2;2;2;2;2;2;2	UDP-glucuronosyltransferase 1-8;UDP-glucuronosyltransferase 1-10;UDP-glucuronosyltransferase 1-7;UDP-glucuronosyltransferase 1-9;UDP-glucuronosyltransferase 1-6;UDP-glucuronosyltransferase 1-1;UDP-glucuronosyltransferase 1-5;UDP-glucuronosyltransferase 1-3;UDP-glucuronosyltransferase 1-4	UGT1A8;UGT1A10;UGT1A7;UGT1A9;UGT1A6;UGT1A1;UGT1A5;UGT1A3;UGT1A4	sp|Q9HAW9|UD18_HUMAN UDP-glucuronosyltransferase 1A8 OS=Homo sapiens OX=9606 GN=UGT1A8 PE=1 File=Homo_sapiens SV=1;sp|Q9HAW8|UD110_HUMAN UDP-glucuronosyltransferase 1A10 OS=Homo sapiens OX=9606 GN=UGT1A10 PE=1 File=Homo_sapiens SV=1;sp|Q9HAW7|UD17_HUMAN UD	9	2	2	2	2	0	2	0	2	0	4.2	4.2	4.2	59.741	530	530;530;530;530;532;533;534;534;534	8								2	0.0028249	2.4505	4.2	0	1353600000	1353600000	0	22	39048000	39048000	0	2	IPQTVLWR;WLPQNDLLGHPMTR				145	3988;9312	True;True	4382;10373	32712;80419	49308;121268	49308;121268			9606;9606;9606;9606;9606;9606;9606;9606;9606
Q99880;Q99879;Q99877;Q93079;Q8N257;Q5QNW6;Q16778;P62807;P58876;P57053;P33778;P23527;P06899;O60814	Q99880;Q99879;Q99877;Q93079;Q8N257;Q5QNW6;Q16778;P62807;P58876;P57053;P33778;P23527;P06899;O60814	1;1;1;1;1;1;1;1;1;1;1;1;1;1	1;1;1;1;1;1;1;1;1;1;1;1;1;1	1;1;1;1;1;1;1;1;1;1;1;1;1;1	Histone H2B type 1-L;Histone H2B type 1-M;Histone H2B type 1-N;Histone H2B type 1-H;Histone H2B type 3-B;Histone H2B type 2-F;Histone H2B type 2-E;Histone H2B type 1-C/E/F/G/I;Histone H2B type 1-D;Histone H2B type F-S;Histone H2B type 1-B;Histone H2B type 1-O;Histone H2B type 1-J;Histone H2B type 1-K	HIST1H2BL;HIST1H2BM;HIST1H2BN;HIST1H2BH;HIST3H2BB;HIST2H2BF;HIST2H2BE;HIST1H2BC;HIST1H2BD;H2BFS;HIST1H2BB;HIST1H2BO;HIST1H2BJ;HIST1H2BK	sp|Q99880|H2B1L_HUMAN Histone H2B type 1-L OS=Homo sapiens OX=9606 GN=H2BC13 PE=1 File=Homo_sapiens SV=3;sp|Q99879|H2B1M_HUMAN Histone H2B type 1-M OS=Homo sapiens OX=9606 GN=H2BC14 PE=1 File=Homo_sapiens SV=3;sp|Q99877|H2B1N_HUMAN Histone H2B type 1-N OS=	14	1	1	1	1	1	1	1	1	1	11.9	11.9	11.9	13.952	126	126;126;126;126;126;126;126;126;126;126;126;126;126;126	1	2								0	7.2273	11.9	11.9	23425000	0	23425000	7	3346400	0	3346400	2	AMGIMNSFVNDIFER				146	521	True	568	4696;4697	6927;6928	6928	148;149	60;63	9606;9606;9606;9606;9606;9606;9606;9606;9606;9606;9606;9606;9606;9606
O60832	O60832	1	1	1	H/ACA ribonucleoprotein complex subunit 4	DKC1	sp|O60832|DKC1_HUMAN H/ACA ribonucleoprotein complex subunit DKC1 OS=Homo sapiens OX=9606 GN=DKC1 PE=1 File=Homo_sapiens SV=3	1	1	1	1	1	0	1	0	1	0	3.9	3.9	3.9	57.673	514	514	8								1	0	7.3161	3.9	0	259350000	259350000	0	31	8366200	8366200	0	1	ALETLTGALFQRPPLIAAVK				147	420	True	464	3845	5709	5709			9606
O60888	O60888	1	1	1	Protein CutA	CUTA	sp|O60888|CUTA_HUMAN Protein CutA OS=Homo sapiens OX=9606 GN=CUTA PE=1 File=Homo_sapiens SV=2	1	1	1	1	0	1	0	1	0	1	7.8	7.8	7.8	19.116	179	179	1	1								0	5.9532	0	7.8	20896000	0	20896000	6	3482700	0	3482700	1	TQSSLVPALTDFVR				148	8159	True	9099	70142	105468	105468			9606
O75015	O75015	2	1	1	Low affinity immunoglobulin gamma Fc region receptor III-B	FCGR3B	sp|O75015|FCG3B_HUMAN Low affinity immunoglobulin gamma Fc region receptor III-B OS=Homo sapiens OX=9606 GN=FCGR3B PE=1 File=Homo_sapiens SV=2	1	2	1	1	2	0	1	0	1	0	11.6	6.4	6.4	26.216	233	233	3			1						0.0098214	2.0481	11.6	0	52579000	52579000	0	7	7511400	7511400	0	1	AVVFLEPQWYSVLEK;WVFKEEDPIHLR				149	824;9368	True;False	897;10436	7465;81039;81040	10901;122179;122180;122181	10901;122179			9606
O75083	O75083	15	15	15	WD repeat-containing protein 1	WDR1	sp|O75083|WDR1_HUMAN WD repeat-containing protein 1 OS=Homo sapiens OX=9606 GN=WDR1 PE=1 File=Homo_sapiens SV=4	1	15	15	15	13	6	13	6	13	6	29.9	29.9	29.9	66.193	606	606	6.58	3	2	2	1				25	0	108.72	25.6	16	27448000000	26091000000	1357200000	30	365320000	329150000	36169000	41	AHDGGIYAISWSPDSTHLLSASGDK;DIAWTEDSKR;FATASADGQIYIYDGK;FGAVFLWDSGSSVGEITGHNK;FSPDGNR;IAVVGEGR;IKDIAWTEDSKR;IWDTTQK;KVFASLPQVER;LATGSDDNCAAFFEGPPFK;NIDNPALADIYTEHAHQVVVAK;VFASLPQVER;VINSVDIK;YAPSGFYIASGDVSGK;YEYQPFAGK				150	305;1210;2225;2313;2546;3633;3843;4192;4476;4591;5963;8519;8653;9404;9477	True;True;True;True;True;True;True;True;True;True;True;True;True;True;True	343;1305;2449;2552;2812;3983;4212;4602;4922;5042;6672;9498;9644;10476;10557	2752;2753;2754;10188;18734;19715;19716;19717;19718;22013;30106;31556;34083;36622;36623;37803;51684;51685;51686;73604;75016;75017;81375;81376;81377;81378;81379;81380;81381;81807;81808;81809;81810	4023;4024;4025;4026;4027;15024;28376;29923;29924;29925;29926;29927;33308;45516;47624;47625;51271;55010;55011;56679;77468;77469;77470;77471;111112;111113;111114;113308;113309;122754;122755;122756;122757;122758;122759;122760;122761;122762;122763;123347;123348;123349;123350	4023;15024;28376;29923;33308;45516;47625;51271;55011;56679;77470;111112;113309;122758;123349			9606
O75131;Q8IYJ1;Q96A23;O95741;Q86YQ8;Q9HCH3;Q9UBL6	O75131	14;1;1;1;1;1;1	14;1;1;1;1;1;1	13;0;0;0;0;0;0	Copine-3	CPNE3	sp|O75131|CPNE3_HUMAN Copine-3 OS=Homo sapiens OX=9606 GN=CPNE3 PE=1 File=Homo_sapiens SV=1	7	14	14	13	14	9	14	9	13	8	27.9	27.9	26.3	60.13	537	537;553;557;557;564;593;633	3.3	22	6	2			1		12	0	45.933	27.9	18.1	4072799999.9999995	2896500000	1176300000	24	108180000	73369000	34814000	52	DIVQFVPFR;FGVYDIDNK;GSITISAEEIKDNR;ISLNSLCYGDMDK;LYGPTNFSPIINHVAR;NCLNPQFSK;NNLNPVWRPFK;QTSDGNWLMVHR;SDPYLEFHK;SPLGEVAIR;SSPVEFECINEK;VALNVSCANLLDK;VALNVSCANLLDKDIGSK;VVLFEMEAR				151	1247;2337;3183;4050;5591;5852;6081;6738;7046;7449;7539;8384;8385;9151	True;True;True;True;True;True;True;True;True;True;True;True;True;True	1347;2579;3503;4447;6149;6548;6810;7528;7861;8315;8415;9353;9354;10202;10203	10423;10424;10425;10426;10427;10428;10429;10430;19876;19877;19878;26645;26646;26647;26648;33209;47362;47363;47364;47365;47366;50782;50783;52490;52491;57733;60834;60835;60836;60837;60838;64350;64351;64352;64353;64354;65041;72297;72298;72299;79054;79055;79056	15382;15383;15384;15385;15386;15387;15388;15389;15390;15391;15392;15393;15394;30157;30158;30159;40341;40342;40343;40344;40345;50017;50018;70903;70904;70905;70906;70907;70908;70909;70910;75923;75924;78650;78651;86550;91181;91182;91183;91184;91185;91186;96458;96459;96460;96461;96462;96463;97499;109155;109156;109157;119158;119159;119160;119161	15384;30157;40343;50017;70906;75924;78651;86550;91184;96463;97499;109155;109157;119161	150;151	145;176	9606;9606;9606;9606;9606;9606;9606
O75144	O75144	2	2	2	ICOS ligand	ICOSLG	sp|O75144|ICOSL_HUMAN ICOS ligand OS=Homo sapiens OX=9606 GN=ICOSLG PE=1 File=Homo_sapiens SV=2	1	2	2	2	2	0	2	0	2	0	6.6	6.6	6.6	33.348	302	302	5.25				1	1	2			0	5.6765	6.6	0	1712299999.9999998	1712299999.9999998	0	12	142690000	142690000	0	5	ALMSPAGMLR;GLYDVVSVLR				152	471;3029	True;True	516;3334	4103;25736;25737;25738	6041;38950;38951;38952;38953	6041;38953			9606
O75223	O75223	6	6	6	Gamma-glutamylcyclotransferase	GGCT	sp|O75223|GGCT_HUMAN Gamma-glutamylcyclotransferase OS=Homo sapiens OX=9606 GN=GGCT PE=1 File=Homo_sapiens SV=1	1	6	6	6	5	6	5	6	5	6	37.2	37.2	37.2	21.007	188	188	1.14	12	2							0	26.288	31.9	37.2	449280000	190040000	259230000	13	34560000	14619000	19941000	17	AIEPNDYTGK;LDFGNSQGK;NPSAAFFCVAR;SNLNSLDEQEGVK;SYLMTNYESAPPSPQYK;VSEEIEDIIK				153	342;4631;6117;7408;7667;8956	True;True;True;True;True;True	381;5089;6849;8270;8552;8553;9984	3106;3107;38256;38257;52628;52629;64066;64067;64068;65844;65845;65846;77333;77334	4595;4596;57371;57372;78847;78848;78849;96047;96048;96049;98700;98701;98702;98703;98704;116687;116688	4595;57372;78849;96048;98704;116687	152	127	9606
O75306	O75306	1	1	1	NADH dehydrogenase [ubiquinone] iron-sulfur protein 2, mitochondrial	NDUFS2	sp|O75306|NDUS2_HUMAN NADH dehydrogenase [ubiquinone] iron-sulfur protein 2, mitochondrial OS=Homo sapiens OX=9606 GN=NDUFS2 PE=1 File=Homo_sapiens SV=2	1	1	1	1	1	0	1	0	1	0	2.6	2.6	2.6	52.545	463	463	7.67							1	2	0	7.2394	2.6	0	454520000	454520000	0	25	18181000	18181000	0	4	LDELEELLTNNR				154	4625	True	5082	38174;38175;38176	57245;57246;57247;57248	57245			9606
O75339	O75339	2	2	2	Cartilage intermediate layer protein 1;Cartilage intermediate layer protein 1 C1;Cartilage intermediate layer protein 1 C2	CILP	sp|O75339|CILP1_HUMAN Cartilage intermediate layer protein 1 OS=Homo sapiens OX=9606 GN=CILP PE=1 File=Homo_sapiens SV=4	1	2	2	2	2	0	2	0	2	0	1.9	1.9	1.9	132.56	1184	1184	2		2							0.0019212	2.7428	1.9	0	42395000	42395000	0	58	730940	730940	0	2	FNPNAIGVPQPYLNK;TGFLSNPR				155	2441;7869	True;True	2697;8777	20856;67717	31583;101505	31583;101505			9606
O75368	O75368	1	1	1	SH3 domain-binding glutamic acid-rich-like protein	SH3BGRL	sp|O75368|SH3L1_HUMAN Adapter SH3BGRL OS=Homo sapiens OX=9606 GN=SH3BGRL PE=1 File=Homo_sapiens SV=1	1	1	1	1	0	1	0	1	0	1	11.4	11.4	11.4	12.774	114	114	1	1								0	3.8149	0	11.4	17981000	0	17981000	8	2247600	0	2247600	1	VYIASSSGSTAIK				156	9223	True	10280	79871	120473	120473			9606
O75369	O75369	46	45	43	Filamin-B	FLNB	sp|O75369|FLNB_HUMAN Filamin-B OS=Homo sapiens OX=9606 GN=FLNB PE=1 File=Homo_sapiens SV=2	1	46	45	43	35	28	35	27	33	27	22.9	22.6	21.5	278.16	2602	2602	5.7		11	24	10	13	5	17	47	0	223.98	19	13.5	19862000000	16920000000	2941499999.9999995	142	73573000	60017000	13556000	161	AAGSGELGVTMK;AHGPGLEGGLVGKPAEFTIDTK;APLNVQFNSPLPGDAVK;AWGPGLHGGIVGR;AYGPGLEK;EATTDFTVDSRPLTQVGGDHIK;EVGEHLVSIK;FADEHVPGSPFTVK;GAGTGGLGLTVEGPCEAK;GLHVVEVTYDDVPIPNSPFK;HIPGSPFTAK;HTIAVVWGGVNIPHSPYR;IAGPGLGSGVR;IFAQDGEGQR;IFFAGDTIPK;KGEITGEVHMPSGK;LDVTILSPSR;LGSAADFLLDISETDLSSLTASIK;LLGWIQNK;LPNNHIGISFIPR;NTVELLVEDK;PLTQVGGDHIK;RLPNNHIGISFIPR;SGCIVNNLAEFTVDPK;SPFEVQVGPEAGMQK;SPFEVSVDK;SPFTVGVAAPLDLSK;TATPEIVDNK;TATPEIVDNKDGTVTVR;TFEMSDFIVDTR;TYSVEYLPK;VEVGKDQEFTVDTR;VFGPGIEGK;VFGPGVER;VLFASQEIPASPFR;VLPTYDASK;VLQSFTVDSSK;VSYFPTVPGVYIVSTK;VTASGPGLSSYGVPASLPVDFAIDAR;VTVLFAGQHISK;YADEEIPR;YAPTEVGLHEMHIK;YGGELVPHFPAR;YMIGVTYGGDDIPLSPYR;YSIAITWGGHHIPK;YTPTQQGNMQVLVTYGGDPIPK				157	27;311;572;832;845;1627;2124;2196;2659;2989;3439;3545;3605;3724;3729;4303;4678;4874;5046;5216;6215;6377;6890;7163;7439;7440;7443;7717;7718;7822;8343;8509;8538;8539;8710;8751;8760;9003;9012;9106;9393;9405;9514;9627;9711;9749	True;True;True;True;True;True;True;True;True;True;True;True;True;True;True;True;True;True;False;True;True;True;True;True;True;True;True;True;True;True;True;True;True;True;True;True;True;True;True;True;True;True;True;True;True;True	29;350;627;905;920;1783;2336;2418;2935;3292;3769;3887;3954;4085;4090;4724;5140;5360;5547;5748;6965;7139;7694;7993;8303;8304;8305;8308;8609;8610;8727;9306;9488;9518;9519;9706;9749;9758;10032;10041;10149;10465;10477;10478;10597;10718;10812;10850	183;2809;5025;5026;5027;5028;5029;5030;5031;5032;7512;7513;7514;7515;7516;7570;13892;13893;13894;13895;17966;17967;18623;22890;25410;25411;25412;28385;28386;29478;29479;29871;30705;30706;30707;30708;30709;30719;30720;30721;30722;35002;38619;38620;38621;38622;38623;40512;40513;41889;43092;43093;53481;53482;53483;53484;54492;59341;59342;59343;61645;64265;64266;64267;64268;64269;64270;64271;64272;64273;64274;64275;64276;64277;64291;64292;64293;64294;64295;66257;66258;66259;66260;67291;67292;71980;73542;73543;74000;74001;74002;74003;74004;74005;74006;74007;75340;75341;75342;75343;75344;75345;75346;75347;75348;75716;75755;77628;77629;77707;78529;78530;81329;81382;81383;81384;81385;81386;81387;81388;82072;82073;82074;82075;82076;82980;83527;83698	321;322;4111;7385;7386;7387;7388;7389;7390;7391;7392;7393;7394;10968;10969;10970;10971;10972;10973;11044;20710;20711;20712;20713;20714;20715;27214;27215;28210;34625;38448;38449;38450;38451;42999;43000;44613;44614;45168;46371;46372;46373;46374;46375;46387;46388;46389;46390;52661;57966;57967;57968;57969;57970;60769;60770;60771;62704;64492;64493;64494;80148;80149;80150;80151;81730;88864;88865;88866;88867;88868;88869;92310;92311;96314;96315;96316;96317;96318;96319;96320;96321;96322;96323;96324;96325;96326;96327;96344;96345;96346;96347;96348;96349;96350;96351;99303;99304;99305;99306;100830;100831;108670;111030;111031;111032;111807;111808;111809;111810;111811;111812;111813;111814;111815;111816;111817;113748;113749;113750;113751;113752;113753;113754;113755;113756;113757;113758;113759;114273;114326;117111;117112;117113;117114;117115;117241;117242;117243;118396;118397;122701;122764;122765;122766;122767;122768;122769;122770;122771;122772;122773;123774;123775;123776;123777;123778;123779;125178;125179;125180;125999;126240	321;4111;7386;10968;11044;20715;27215;28210;34625;38451;43000;44613;45168;46373;46387;52661;57966;60770;62704;64494;80151;81730;88866;92310;96317;96322;96348;99303;99304;100830;108670;111032;111807;111810;113748;114273;114326;117115;117243;118396;122701;122767;123774;125180;125999;126240	153;154;155;156	549;918;1589;1798	9606
O75390	O75390	6	6	6	Citrate synthase, mitochondrial	CS	sp|O75390|CISY_HUMAN Citrate synthase, mitochondrial OS=Homo sapiens OX=9606 GN=CS PE=1 File=Homo_sapiens SV=2	1	6	6	6	4	4	4	4	4	4	20.2	20.2	20.2	51.712	466	466	6.4	1	1					3	5	0	22.523	15.5	9.9	1106500000	533730000	572790000	19	38802000	8655300	30147000	12	AALPSHVVTMLDNFPTNLHPMSQLSAAVTALNSESNFAR;AYAQGISR;DILADLIPK;GLVYETSVLDPDEGIR;IVPNVLLEQGK;VVPGYGHAVLR				158	36;836;1224;3027;4174;9162	True;True;True;True;True;True	38;909;1321;3332;4580;10214	217;7530;7531;7532;10275;25732;25733;25734;33983;79194	359;360;10994;10995;10996;15178;38946;38947;38948;51111;51112;119371	359;10995;15178;38946;51112;119371	157	154	9606
O75436	O75436	9	9	8	Vacuolar protein sorting-associated protein 26A	VPS26A	sp|O75436|VP26A_HUMAN Vacuolar protein sorting-associated protein 26A OS=Homo sapiens OX=9606 GN=VPS26A PE=1 File=Homo_sapiens SV=2	1	9	9	8	8	7	8	7	7	6	36.4	36.4	34.3	38.169	327	327	7.45		1	1					18	0	34.506	32.4	25.1	5343800000	4512500000	831280000	19	258960000	215210000	43751000	23	EITGIGPSTTTETETIAK;ELALPGELTQSR;EYDLIVHQLATYPDVNNSIK;HYLFYDGESVSGK;IYFLLVR;LFLAGYDPTPTMR;QQEIILWR;SNTHEFVNLVK;YEIMDGAPVKGESIPIR				159	1852;1874;2171;3582;4201;4780;6687;7412;9458	True;True;True;True;True;True;True;True;True	2028;2052;2389;3927;4612;5251;5252;7474;8274;10537	15978;15979;16098;16099;16100;16101;18483;29724;34129;34130;39310;39311;39312;39313;39314;57342;57343;64073;64074;81741	24073;24074;24075;24076;24237;24238;24239;24240;24241;27994;44944;51331;51332;59003;59004;59005;59006;59007;59008;85894;85895;96054;96055;123269	24076;24237;27994;44944;51331;59006;85894;96055;123269	158	261	9606
O75460	O75460	1	1	1	Serine/threonine-protein kinase/endoribonuclease IRE1;Serine/threonine-protein kinase;Endoribonuclease	ERN1	sp|O75460|ERN1_HUMAN Serine/threonine-protein kinase/endoribonuclease IRE1 OS=Homo sapiens OX=9606 GN=ERN1 PE=1 File=Homo_sapiens SV=2	1	1	1	1	1	1	1	1	1	1	0.9	0.9	0.9	109.73	977	977	7.67							1	2	0	4.2563	0.9	0.9	1207700000	1207700000	0	41	29457000	29457000	0	3	LTPTLYVGK				160	5460	True	6011	45263;45264;45265	67802;67803;67804	67803			9606
O75503	O75503	4	4	4	Ceroid-lipofuscinosis neuronal protein 5	CLN5	sp|O75503|CLN5_HUMAN Ceroid-lipofuscinosis neuronal protein 5 OS=Homo sapiens OX=9606 GN=CLN5 PE=1 File=Homo_sapiens SV=2	1	4	4	4	2	4	2	4	2	4	10.6	10.6	10.6	41.496	358	358	5.58		1			4	5	1	1	0	19.367	5.6	10.6	2646700000	0	2646700000	21	126030000	0	126030000	13	ITYEEIPLPIR;LAEFGAEFK;LQAPVWEFK;YGDLLGHLK				161	4133;4535;5258;9504	True;True;True;True	4535;4982;5790;10587	33711;33712;33713;33714;33715;33716;37413;37414;43316;81990;81991;81992	50733;50734;50735;50736;50737;50738;50739;56148;56149;64850;123642;123643;123644	50736;56149;64850;123644			9606
O75594	O75594	4	4	4	Peptidoglycan recognition protein 1	PGLYRP1	sp|O75594|PGRP1_HUMAN Peptidoglycan recognition protein 1 OS=Homo sapiens OX=9606 GN=PGLYRP1 PE=1 File=Homo_sapiens SV=1	1	4	4	4	3	2	3	2	3	2	24	24	24	21.731	196	196	2.67	3	1	1					1	0	16.664	19.9	12.2	106900000	92650000	14249000	10	2958300	1533500	1424900	7	AAQGLLACGVAQGALR;ALASECAQHLSLPLR;NVQHYHMK;VPTPQAIR				162	50;396;6249;8892	True;True;True;True	54;440;7003;9915	318;319;3565;3566;53725;76991	539;540;5263;5264;5265;80534;116198	539;5264;80534;116198			9606
O75604	O75604	1	1	1	Ubiquitin carboxyl-terminal hydrolase 2	USP2	sp|O75604|UBP2_HUMAN Ubiquitin carboxyl-terminal hydrolase 2 OS=Homo sapiens OX=9606 GN=USP2 PE=1 File=Homo_sapiens SV=2	1	1	1	1	1	0	1	0	1	0	2.6	2.6	2.6	68.071	605	605	5					1				1	-2	2.6	0	0	0	0	27	0	0	0	1	MSQLSSTLKRYTESAR	+			163	5781	True	6443	49786	74513	74513	159	1	9606
O75636	O75636	7	7	7	Ficolin-3	FCN3	sp|O75636|FCN3_HUMAN Ficolin-3 OS=Homo sapiens OX=9606 GN=FCN3 PE=1 File=Homo_sapiens SV=2	1	7	7	7	7	4	7	4	7	4	26.4	26.4	26.4	32.903	299	299	5.88	4	1						11	0	35.836	26.4	16.4	5752900000	4925200000	827670000	16	156100000	139090000	17005000	20	ELLSQGATLSGWYHLCLPEGR;FSEGTAGDSLSLHSGR;LLGEVDHYQLALGK;QDGSVDFFR;RQDGSVDFFR;TFAHYATFR;YGIDWASGR				164	1912;2519;5035;6474;6924;7816;9518	True;True;True;True;True;True;True	2090;2783;5534;7244;7730;8720;10602	16269;21758;21759;21760;41738;41739;41740;41741;41742;41743;55035;59784;59785;67236;82132;82133	24457;24458;24459;24460;32915;32916;32917;32918;62496;62497;62498;62499;62500;62501;82463;89555;89556;100752;123854;123855	24457;32918;62499;82463;89555;100752;123854			9606
O75688	O75688	1	1	1	Protein phosphatase 1B	PPM1B	sp|O75688|PPM1B_HUMAN Protein phosphatase 1B OS=Homo sapiens OX=9606 GN=PPM1B PE=1 File=Homo_sapiens SV=1	1	1	1	1	1	0	1	0	1	0	3.8	3.8	3.8	52.642	479	479	8								1	0	22.555	3.8	0	285250000	285250000	0	22	12966000	12966000	0	3	GPTEQLVSPEPEVYEILR				165	3115	True	3428	26221	39728;39729;39730	39728			9606
O75694	O75694	1	1	1	Nuclear pore complex protein Nup155	NUP155	sp|O75694|NU155_HUMAN Nuclear pore complex protein Nup155 OS=Homo sapiens OX=9606 GN=NUP155 PE=1 File=Homo_sapiens SV=1	1	1	1	1	1	0	1	0	1	0	0.7	0.7	0.7	155.2	1391	1391	8								2	0.010009	2.1723	0.7	0	0	0	0	57	0	0	0	2	PNTLTLVHVR				166	6385	True	7147	54535;54536	81782;81783	81782			9606
O75830	O75830	7	6	6	Serpin I2	SERPINI2	sp|O75830|SPI2_HUMAN Serpin I2 OS=Homo sapiens OX=9606 GN=SERPINI2 PE=1 File=Homo_sapiens SV=1	1	7	6	6	2	7	1	6	1	6	14.6	12.1	12.1	46.144	405	405	7.1	1						2	7	0	16.996	4.7	14.6	1439500000	0	1439500000	19	71396000	0	71396000	10	DMFSGEEFGPLTR;EDTQLINFTK;EFFQSAIK;KEDTQLINFTK;LITAQQILK;LVDFQDAK;LVLVNAIYFK				167	1357;1680;1723;4276;4952;5490;5525	True;True;True;True;True;True;False	1474;1839;1884;4694;5444;6043;6079	11341;14273;14614;34661;34662;41187;41188;41189;41190;45639;46020;46021;46022;46023;46024;46025;46026;46027;46028;46029;46030;46031;46032;46033;46034;46035;46036;46037;46038;46039;46040	16734;21256;21818;52089;52090;61733;61734;61735;61736;61737;68365;68864;68865;68866;68867;68868;68869;68870;68871;68872;68873;68874;68875;68876;68877;68878;68879;68880;68881;68882;68883;68884;68885;68886;68887;68888	16734;21256;21818;52089;61736;68365;68881			9606
O75844	O75844	3	3	3	CAAX prenyl protease 1 homolog	ZMPSTE24	sp|O75844|FACE1_HUMAN CAAX prenyl protease 1 homolog OS=Homo sapiens OX=9606 GN=ZMPSTE24 PE=1 File=Homo_sapiens SV=2	1	3	3	3	3	0	3	0	3	0	8.6	8.6	8.6	54.812	475	475	1.75	1	3							0	5.2559	8.6	0	136870000	136870000	0	19	6050200	6050200	0	5	HGFNQQTLGFFMK;SIDFPLTK;TTTHVPPELGQIMDSETFEK				168	3408;7227;8239	True;True;True	3735;8067;9193	28204;62520;70973;70974	42750;93803;93804;106916;106917	42750;93804;106916			9606
O75882	O75882	37	37	37	Attractin	ATRN	sp|O75882|ATRN_HUMAN Attractin OS=Homo sapiens OX=9606 GN=ATRN PE=1 File=Homo_sapiens SV=2	1	37	37	37	35	28	35	28	35	28	27.2	27.2	27.2	158.54	1429	1429	3.22	20	56	88	35	12	5	8	8	0	323.31	25.8	22.7	90409000000	72116000000	18293000000	64	1101100000	851490000	249560000	288	AKEQYAVVGHSAHIVTLK;ALYVHGGYK;CFSSDFMAYDIACDR;CNPGTGQCVCPAGWVGEQCQHCGGR;CTWLIEGQPNR;DKIYMYGGK;DLDMFINASK;DNPMYYCNK;DNPMYYCNKK;DSFSNEKFDFR;EEYSNLK;EEYSNLKLPR;EQYAVVGHSAHIVTLK;GDECQLCEVENR;GVKGDECQLCEVENR;HCETCISGFYGDPTNGGK;IMQSSQSMSK;IYMYGGK;KVEFVLK;LADDLYR;LADDLYRYDVDTQMWTILK;LTGSSGFVTDGPGNYK;LTLTPWVGLR;NHNALLASLTTQK;NHNALLASLTTQKK;NQECIALPENICGIGWHLVGNSCLK;NTWSILHTQGALVQGGYGHSSVYDHR;SCALDQNCQWEPR;SEAACLAAGPGIR;SVNNVVVR;TACGDCTSGSSECMWCSNMK;WSVLPRPDLHHDVNR;YDVDTQMWTILK;YGHSLALYK;YGHSLALYKDK;YQGNPLR;YYTAINFVATPDEQNR				169	375;516;920;971;1026;1258;1280;1385;1386;1459;1718;1719;2034;2698;3317;3382;3936;4213;4472;4524;4525;5443;5451;5955;5956;6128;6219;6997;7061;7635;7696;9357;9439;9515;9516;9675;9806	True;True;True;True;True;True;True;True;True;True;True;True;True;True;True;True;True;True;True;True;True;True;True;True;True;True;True;True;True;True;True;True;True;True;True;True;True	417;563;999;1000;1053;1110;1358;1381;1382;1509;1510;1511;1592;1879;1880;2234;2978;3641;3708;4322;4323;4625;4917;4971;4972;5989;5997;6663;6664;6861;6970;7804;7880;8519;8586;10424;10517;10518;10598;10599;10771;10913	3420;3421;3422;4675;4676;4677;8016;8017;8018;8019;8020;8021;8022;8302;8651;8652;8653;8654;8655;8656;8657;10453;10454;10644;10645;10646;10647;10648;10649;10650;10651;10652;10653;10654;10655;10656;10657;10658;10659;10660;10661;10662;11556;11557;11558;11559;11560;11561;11562;11989;11990;14556;14557;14558;14559;14560;14561;14562;14563;14564;14565;14566;14567;14568;17330;17331;17332;17333;17334;17335;17336;17337;17338;23127;23128;23129;23130;23131;23132;23133;27665;27666;27667;27668;27669;28029;28030;32356;32357;32358;34174;36439;36440;36441;36442;36443;36444;36445;37291;37292;37293;37294;37295;37296;45149;45150;45151;45152;45153;45181;45182;45183;45184;45185;45186;45187;45188;45189;45190;45191;45192;45193;45194;45195;45196;51653;51654;51655;51656;51657;51658;51659;51660;51661;51662;51663;51664;51665;51666;51667;51668;51669;51670;51671;52701;52702;52703;52704;52705;53526;53527;53528;53529;60387;60388;60389;60390;60391;60392;60393;61021;61022;61023;61024;61025;61026;61027;61028;61029;61030;61031;65626;65627;65628;65629;65630;65631;65632;65633;65634;65635;65636;65637;65638;66114;80980;80981;80982;80983;80984;80985;80986;80987;81592;81593;81594;81595;81596;81597;81598;81599;81600;81601;81602;81603;81604;81605;82077;82078;82079;82080;82081;82082;82083;82084;82085;82086;82087;82088;82089;83220;83221;83222;83223;83224;83225;83226;84207;84208;84209;84210;84211	5044;5045;5046;5047;6905;6906;6907;11695;11696;11697;11698;11699;11700;11701;11702;11703;12089;12090;12713;12714;12715;12716;12717;12718;12719;12720;12721;15424;15425;15426;15746;15747;15748;15749;15750;15751;15752;15753;15754;15755;15756;15757;15758;15759;15760;15761;15762;15763;15764;15765;15766;17016;17017;17018;17019;17020;17021;17022;17023;17589;17590;21694;21695;21696;21697;21698;21699;21700;21701;21702;21703;21704;21705;21706;21707;21708;21709;21710;21711;26253;26254;26255;26256;26257;26258;26259;26260;26261;26262;26263;26264;26265;26266;26267;26268;26269;34997;34998;34999;35000;35001;35002;35003;35004;42013;42014;42015;42016;42017;42018;42019;42020;42021;42517;42518;42519;42520;42521;48790;48791;48792;51388;54772;54773;54774;54775;54776;54777;54778;54779;55995;55996;55997;55998;55999;56000;56001;56002;67644;67645;67646;67647;67648;67649;67650;67687;67688;67689;67690;67691;67692;67693;67694;67695;67696;67697;67698;67699;67700;67701;67702;67703;67704;67705;67706;77426;77427;77428;77429;77430;77431;77432;77433;77434;77435;77436;77437;77438;77439;77440;77441;77442;77443;77444;77445;77446;77447;77448;78971;78972;78973;78974;78975;78976;78977;78978;78979;78980;80206;80207;80208;80209;80210;80211;90466;90467;90468;90469;90470;90471;90472;90473;91450;91451;91452;91453;91454;91455;91456;91457;91458;91459;91460;91461;98346;98347;98348;98349;98350;98351;98352;98353;98354;98355;98356;98357;98358;98359;98360;99062;99063;122074;122075;122076;122077;122078;122079;122080;122081;123058;123059;123060;123061;123062;123063;123064;123065;123066;123067;123068;123069;123070;123071;123072;123073;123074;123075;123076;123077;123078;123079;123080;123081;123082;123083;123780;123781;123782;123783;123784;123785;123786;123787;123788;123789;123790;123791;123792;123793;125537;125538;125539;125540;125541;125542;125543;127053;127054;127055;127056;127057	5046;6907;11698;12090;12721;15424;15763;17019;17023;17590;21698;21704;26265;35004;42014;42520;48791;51388;54775;55998;56002;67647;67693;77440;77448;78975;80209;90468;91460;98349;99062;122077;123074;123780;123793;125543;127053	160;161;162;163	543;591;753;1195	9606
O75915	O75915	2	2	2	PRA1 family protein 3	ARL6IP5	sp|O75915|PRAF3_HUMAN PRA1 family protein 3 OS=Homo sapiens OX=9606 GN=ARL6IP5 PE=1 File=Homo_sapiens SV=1	1	2	2	2	2	2	2	2	2	2	10.6	10.6	10.6	21.614	188	188	2	1	3	1						0	4.5314	10.6	10.6	166470000	65014000	101450000	5	33294000	13003000	20291000	5	AWDDFFPGSDR;MDVNIAPLR				170	830;5663	True;True	903;6245	7503;7504;7505;48569;48570	10957;10958;10959;72656;72657	10959;72656	164	1	9606
O75923	O75923	4	4	4	Dysferlin	DYSF	sp|O75923|DYSF_HUMAN Dysferlin OS=Homo sapiens OX=9606 GN=DYSF PE=1 File=Homo_sapiens SV=1	1	4	4	4	2	2	2	2	2	2	2.7	2.7	2.7	237.29	2080	2080	1	4								0	9.3074	1.7	1	24078000	18128000	5949700	105	172650	172650	56664	5	EFTGFPDPYTELNTGK;LVEHSEQKVEDLPADDILR;SLGGEGNFNWR;VPAHQVLFSR				171	1740;5497;7310;8852	True;True;True;True	1903;6050;8151;9868	15268;45741;63276;76679	22960;22961;68508;94882;115719	22960;68508;94882;115719			9606
O75976	O75976	11	11	11	Carboxypeptidase D	CPD	sp|O75976|CBPD_HUMAN Carboxypeptidase D OS=Homo sapiens OX=9606 GN=CPD PE=1 File=Homo_sapiens SV=2	1	11	11	11	11	2	11	2	11	2	11.4	11.4	11.4	152.93	1380	1380	3.04		6	13	3			1		0	79.329	11.4	1.1	1768599999.9999998	1711399999.9999998	57223000	71	11011000	10205000	805960	37	ALIEWIR;ELPNFWEQNRR;ELYVMEISDNPGVHEPGEPEFK;ESLITLIEK;IHLMPSMNPDGYEK;IVIVPSLNPDGR;LLVPGTYK;LTAGLGSLIPEGDAGPDAAGPDAAGPLLPGRPQVK;NFGTDPEVTDLVHNTR;SLIQFMK;SPDDAVFQQIALSYSK				172	447;1919;1948;2059;3788;4163;5121;5417;5913;7325;7428	True;True;True;True;True;True;True;True;True;True;True	492;2098;2130;2131;2262;4152;4569;5626;5963;6616;8169;8291	3972;3973;16303;16304;16508;16509;17556;17557;17558;31060;33919;42417;42418;42419;42420;44805;44806;51184;51185;63551;64218;64219;64220	5867;5868;24508;24509;24829;24830;24831;24832;24833;26602;26603;26604;46900;46901;46902;51019;63470;63471;63472;63473;63474;63475;67141;67142;67143;67144;76512;76513;76514;76515;76516;76517;95331;96246;96247;96248;96249	5867;24508;24833;26603;46900;51019;63471;67144;76514;95331;96247	165	541	9606
O94760	O94760	3	3	3	N(G),N(G)-dimethylarginine dimethylaminohydrolase 1	DDAH1	sp|O94760|DDAH1_HUMAN N(G),N(G)-dimethylarginine dimethylaminohydrolase 1 OS=Homo sapiens OX=9606 GN=DDAH1 PE=1 File=Homo_sapiens SV=3	1	3	3	3	1	2	1	2	1	2	12.6	12.6	12.6	31.121	285	285	8								3	0	7.6133	9.1	7	492290000	252780000	239510000	17	14089000	14869000	14089000	7	GAEILADTFK;GAEILADTFKDYAVSTVPVADGLHLK;TPEEYPESAK				173	2648;2649;8096	True;True;True	2924;2925;9028	22848;22849;69503	34566;34567;34568;34569;34570;104413;104414	34566;34569;104414			9606
O94832	O94832	5	5	5	Unconventional myosin-Id	MYO1D	sp|O94832|MYO1D_HUMAN Unconventional myosin-Id OS=Homo sapiens OX=9606 GN=MYO1D PE=1 File=Homo_sapiens SV=2	1	5	5	5	0	5	0	5	0	5	4.7	4.7	4.7	116.2	1006	1006	3	4	2						2	0	7.8909	0	4.7	65440000	0	65440000	62	1055500	0	1055500	8	AALTIIR;LMYNSSNPVLK;SIPASDLPQVR;TLFTLEELR;VIVQQPGER				174	39;5147;7242;7997;8664	True;True;True;True;True	41;5670;8082;8912;9655	228;42724;42725;62611;68560;68561;75100;75101	377;63977;63978;93931;102835;102836;113419;113420	377;63977;93931;102835;113419			9606
O94979	O94979	6	6	6	Protein transport protein Sec31A	SEC31A	sp|O94979|SC31A_HUMAN Protein transport protein Sec31A OS=Homo sapiens OX=9606 GN=SEC31A PE=1 File=Homo_sapiens SV=3	1	6	6	6	5	3	5	3	5	3	4.6	4.6	4.6	133.01	1220	1220	8								9	0	16.539	4	2.9	1449300000	1218000000	231300000	47	17497000	14538000	2958600	10	ATVWDLR;EVVIAQNDK;FASSPLR;IIAGDKEVVIAQNDK;NPAVLSAASFDGR;QVQHILASASPSGR				175	761;2156;2223;3801;6089;6764	True;True;True;True;True;True	829;2371;2446;4165;6818;7558	6521;18345;18731;31121;31122;52509;52510;52511;57934	9456;27791;28372;46976;46977;46978;78675;78676;78677;86820	9456;27791;28372;46977;78676;86820			9606
O95342	O95342	3	3	3	Bile salt export pump	ABCB11	sp|O95342|ABCBB_HUMAN Bile salt export pump OS=Homo sapiens OX=9606 GN=ABCB11 PE=1 File=Homo_sapiens SV=2	1	3	3	3	3	0	3	0	3	0	2.6	2.6	2.6	146.41	1321	1321	3.5	1	2	3				2		0	9.9445	2.6	0	731440000	731440000	0	66	11082000	11082000	0	9	INDAIADQMALFIQR;RFIEALETELEK;VGFFQLFR				176	3939;6832;8581	True;True;True	4327;4328;7633;9564	32378;32379;32380;32381;58356;74306;74307;74308	48820;48821;48822;48823;48824;87459;112252;112253;112254	48822;87459;112252	166	217	9606
O95436	O95436	2	2	2	Sodium-dependent phosphate transport protein 2B	SLC34A2	sp|O95436|NPT2B_HUMAN Sodium-dependent phosphate transport protein 2B OS=Homo sapiens OX=9606 GN=SLC34A2 PE=1 File=Homo_sapiens SV=3	1	2	2	2	0	2	0	2	0	2	3.3	3.3	3.3	75.759	690	690	2.25	1	2		1					0	6.5374	0	3.3	59067000	0	59067000	24	2461100	0	2461100	4	APETFDNITISR;VISQIAMNDEK				177	565;8658	True;True	620;9649	4990;75069;75070;75071	7324;113380;113381;113382	7324;113382	167	288	9606
O95479	O95479	5	5	5	GDH/6PGL endoplasmic bifunctional protein;Glucose 1-dehydrogenase;6-phosphogluconolactonase	H6PD	sp|O95479|G6PE_HUMAN GDH/6PGL endoplasmic bifunctional protein OS=Homo sapiens OX=9606 GN=H6PD PE=1 File=Homo_sapiens SV=2	1	5	5	5	5	0	5	0	5	0	7.2	7.2	7.2	88.892	791	791	5.12	2					4	1	1	0	12.88	7.2	0	150590000	150590000	0	42	3585600	3585600	0	8	DIEAQLQHAGLR;EMEGPPGLR;LFGSPLSDYYAYSPVR;LQVFQALR;NLFRPSLPSSWK				178	1214;1952;4775;5312;6009	True;True;True;True;True	1310;2138;5246;5847;6721	10213;10214;16520;39286;39287;43665;43666;52003	15060;15061;24847;58968;58969;65370;65371;77918	15060;24847;58968;65370;77918			9606
O95497	O95497	16	16	16	Pantetheinase	VNN1	sp|O95497|VNN1_HUMAN Pantetheinase OS=Homo sapiens OX=9606 GN=VNN1 PE=1 File=Homo_sapiens SV=2	1	16	16	16	16	9	16	9	16	9	49.3	49.3	49.3	57.011	513	513	4.63	13	19	17	63	31	17	25	21	0	323.31	49.3	21.4	342040000000	337910000000	4130499999.9999995	21	8858800000	8730100000	128680000	320	AFHYDMK;DLCCHLSYK;DSLYPYLEDIPDPEVNWIPCNNR;EEALALMNR;FEMFSLSGTFGTQYVFPEVLLSENQLAPGEFQVSTDGR;FGQTPVQER;GTVFFDEFTFVK;LFSLKPTSGPVLTVTLFGR;MSENIPNEVYALGAFDGLHTVEGR;NLDILEGAITSAADQGAHIIVTPEDAIYGWNFNR;QNLFMGENQFNVPK;TTNLNTCGDSAETASTR;VNFLASNIHYPSK;VNFLASNIHYPSKK;YQYNTDVVFDSQGK;YYLQICTLLK				179	213;1274;1465;1686;2281;2331;3271;4796;5777;6000;6665;8229;8816;8817;9691;9798	True;True;True;True;True;True;True;True;True;True;True;True;True;True;True;True	240;1375;1600;1845;1846;2514;2573;3594;5272;6436;6437;6711;7450;7451;9181;9830;9831;10789;10904	1964;1965;10536;10537;10538;10539;10540;10541;10542;12063;12064;12065;14298;14299;14300;14301;14302;14303;14304;14305;14306;14307;14308;14309;14310;14311;14312;14313;14314;14315;14316;14317;14318;14319;14320;19251;19839;19840;19841;19842;19843;19844;19845;19846;19847;19848;19849;19850;19851;19852;27367;27368;27369;27370;27371;27372;27373;27374;27375;27376;39433;39434;39435;39436;39437;39438;39439;39440;39441;39442;49710;49711;49712;49713;49714;49715;49716;49717;49718;49719;49720;49721;49722;49723;49724;49725;49726;49727;49728;49729;49730;49731;49732;49733;49734;49735;49736;49737;49738;49739;49740;49741;49742;49743;49744;49745;49746;49747;49748;49749;51954;51955;51956;51957;51958;51959;51960;51961;51962;51963;51964;51965;51966;51967;57205;57206;57207;57208;57209;57210;57211;57212;57213;57214;57215;57216;70610;70611;70612;70613;70614;70615;70616;70617;70618;70619;76261;76262;76263;76264;76265;76266;76267;76268;76269;76270;76271;76272;76273;76274;76275;76276;76277;76278;76279;76280;76281;76282;76283;76284;76285;76286;76287;76288;76289;76290;76291;76292;76293;76294;76295;76296;76297;83329;83330;83331;83332;83333;83334;83335;83336;83337;83338;83339;83340;83341;83342;83343;83344;83345;83346;84125;84126;84127;84128;84129	2962;2963;15541;15542;15543;15544;15545;15546;15547;15548;17695;17696;17697;17698;17699;21288;21289;21290;21291;21292;21293;21294;21295;21296;21297;21298;21299;21300;21301;21302;21303;21304;21305;21306;21307;21308;21309;21310;21311;21312;21313;21314;21315;21316;21317;21318;29146;29147;30107;30108;30109;30110;30111;30112;30113;30114;30115;30116;30117;30118;30119;30120;30121;30122;30123;30124;30125;30126;41529;41530;41531;41532;41533;41534;41535;41536;41537;41538;41539;41540;41541;41542;41543;41544;41545;41546;59178;59179;59180;59181;59182;59183;59184;59185;59186;59187;59188;59189;59190;59191;59192;59193;74358;74359;74360;74361;74362;74363;74364;74365;74366;74367;74368;74369;74370;74371;74372;74373;74374;74375;74376;74377;74378;74379;74380;74381;74382;74383;74384;74385;74386;74387;74388;74389;74390;74391;74392;74393;74394;74395;74396;74397;74398;74399;74400;74401;74402;74403;74404;74405;74406;74407;74408;74409;74410;74411;74412;74413;74414;74415;74416;74417;74418;74419;74420;74421;74422;74423;74424;74425;74426;74427;74428;74429;74430;74431;74432;74433;74434;74435;74436;74437;74438;74439;74440;74441;74442;74443;74444;74445;77848;77849;77850;77851;77852;77853;77854;77855;77856;77857;77858;77859;77860;77861;77862;77863;77864;77865;77866;77867;77868;77869;77870;77871;77872;77873;85711;85712;85713;85714;85715;85716;85717;85718;85719;85720;85721;85722;85723;85724;85725;106198;106199;106200;106201;106202;106203;106204;106205;106206;106207;106208;106209;106210;115031;115032;115033;115034;115035;115036;115037;115038;115039;115040;115041;115042;115043;115044;115045;115046;115047;115048;115049;115050;115051;115052;115053;115054;115055;115056;115057;115058;115059;115060;115061;115062;115063;115064;115065;115066;115067;115068;115069;115070;115071;115072;115073;115074;115075;115076;115077;115078;115079;115080;125706;125707;125708;125709;125710;125711;125712;125713;125714;125715;125716;125717;125718;125719;125720;125721;125722;125723;125724;125725;125726;125727;125728;125729;125730;125731;125732;125733;126907;126908;126909;126910;126911;126912;126913;126914;126915	2962;15547;17696;21309;29146;30123;41532;59178;74360;77872;85723;106198;115043;115064;125728;126910	168;169;170	53;183;369	9606
O95602	O95602	1	1	1	DNA-directed RNA polymerase I subunit RPA1	POLR1A	sp|O95602|RPA1_HUMAN DNA-directed RNA polymerase I subunit RPA1 OS=Homo sapiens OX=9606 GN=POLR1A PE=1 File=Homo_sapiens SV=2	1	1	1	1	0	1	0	1	0	1	1.3	1.3	1.3	194.81	1720	1720	7							1		1	-2	0	1.3	0	0	0	94	0	0	0	1	QAVINGPNVHPGASMVINEDGSR	+			180	6454	True	7223	54895	82269	82269	171	496	9606
O95831	O95831	4	4	4	Apoptosis-inducing factor 1, mitochondrial	AIFM1	sp|O95831|AIFM1_HUMAN Apoptosis-inducing factor 1, mitochondrial OS=Homo sapiens OX=9606 GN=AIFM1 PE=1 File=Homo_sapiens SV=1	1	4	4	4	4	0	4	0	4	0	7.5	7.5	7.5	66.9	613	613	7.5							3	3	0	6.7473	7.5	0	1045499999.9999999	1045499999.9999999	0	31	32608000	32608000	0	10	ALGTEVIQLFPEK;ILPEYLSNWTMEK;VEHHDHAVVSGR;VNAELQAR				181	440;3906;8484;8810	True;True;True;True	484;4287;9461;9824	3944;3945;32079;73369;76232;76233	5828;5829;5830;5831;5832;5833;48392;110790;114998;114999	5833;48392;110790;114998			9606
O95834	O95834	2	2	2	Echinoderm microtubule-associated protein-like 2	EML2	sp|O95834|EMAL2_HUMAN Echinoderm microtubule-associated protein-like 2 OS=Homo sapiens OX=9606 GN=EML2 PE=1 File=Homo_sapiens SV=1	1	2	2	2	1	1	1	1	1	1	4.6	4.6	4.6	70.678	649	649	3.67	1	1						1	0	11.83	2.2	2.5	347880000	328040000	19837000	29	11312000	11312000	684020	3	LQEVEVPEDFGPVR;TVAEGHGDTLYVGTTR				182	5275;8249	True;True	5808;9204	43412;43413;71070	65016;65017;107151	65016;107151			9606
O95858	O95858	2	2	2	Tetraspanin-15	TSPAN15	sp|O95858|TSN15_HUMAN Tetraspanin-15 OS=Homo sapiens OX=9606 GN=TSPAN15 PE=1 File=Homo_sapiens SV=1	1	2	2	2	2	0	2	0	2	0	8.2	8.2	8.2	33.165	294	294	1.5	1	1							0.00099502	3.0975	8.2	0	28182000	28182000	0	12	2348500	2348500	0	2	GIENYYDDLDFK;NQTIDFLNDNIR				183	2892;6139	True;True	3186;6873	24730;52798	37507;79127	37507;79127			9606
O95861	O95861	3	3	3	3(2),5-bisphosphate nucleotidase 1	BPNT1	sp|O95861|BPNT1_HUMAN 3(2),5-bisphosphate nucleotidase 1 OS=Homo sapiens OX=9606 GN=BPNT1 PE=1 File=Homo_sapiens SV=1	1	3	3	3	0	3	0	3	0	3	10.4	10.4	10.4	33.392	308	308	8								4	0.0010277	3.485	0	10.4	97115000	0	97115000	20	4855800	0	4855800	4	HMNSAGVLATLR;LAQMSICSSLAR;NYDYYASR				184	3469;4574;6277	True;True;True	3800;5025;7037	28604;37650;53965;53966	43312;56463;80967;80968	43312;56463;80967	172	56	9606
O96019	O96019	2	2	2	Actin-like protein 6A	ACTL6A	sp|O96019|ACL6A_HUMAN Actin-like protein 6A OS=Homo sapiens OX=9606 GN=ACTL6A PE=1 File=Homo_sapiens SV=1	1	2	2	2	1	1	1	1	1	1	9.3	9.3	9.3	47.46	429	429	7							3		0	10.531	7	2.3	754760000	653040000	101720000	20	5086000	14399000	5086000	3	LIANNTTVER;STGLILDSGATHTTAIPVHDGYVLQQGIVK				185	4910;7576	True;True	5400;8455	41008;65264;65265	61477;97823;97824	61477;97824			9606
P00352;P47895;P30837;O94788	P00352	14;1;1;1	14;1;1;1	12;0;0;0	Retinal dehydrogenase 1	ALDH1A1	sp|P00352|AL1A1_HUMAN Aldehyde dehydrogenase 1A1 OS=Homo sapiens OX=9606 GN=ALDH1A1 PE=1 File=Homo_sapiens SV=2	4	14	14	12	13	6	13	6	11	5	39.5	39.5	36.5	54.861	501	501;512;517;518	4.7	15	8	3	3		10	8	16	0	164.14	37.1	14.4	13535000000	12819000000	716310000	24	374130000	344280000	29846000	95	ANNTFYGLSAGVFTK;EEIFGPVQQIMK;ELGEYGFHEYTEVK;GYFVQPTVFSNVTDEMR;IFVEESIYDEFVR;IGPALSCGNTVVVKPAEQTPLTALHVASLIK;LADLIER;LYSNAYLNDLAGCIK;QAFQIGSPWR;SLDDVIKR;TIPIDGNFFTYTR;VAFTGSTEVGK;VTLELGGK;YILGNPLTPGVTQGPQIDKEQYDK				186	539;1696;1897;3351;3749;3776;4531;5615;6437;7281;7939;8369;9055;9551	True;True;True;True;True;True;True;True;True;True;True;True;True;True	592;1857;2075;3676;3677;4111;4140;4978;6175;7202;8122;8851;9335;10086;10639	4822;4823;4824;4825;14421;16234;16235;16236;16237;16238;27909;27910;30823;30824;30976;30977;37396;37397;37398;37399;37400;37401;37402;37403;37404;48263;48264;48265;48266;48267;48268;48269;54785;54786;54787;54788;54789;63104;68229;68230;68231;68232;68233;68234;68235;68236;68237;68238;68239;68240;72254;72255;72256;72257;78037;78038;78039;82354;82355;82356;82357;82358;82359	7092;7093;7094;7095;7096;21504;24413;24414;24415;24416;24417;24418;42340;42341;46547;46548;46549;46766;46767;46768;46769;46770;56128;56129;56130;56131;56132;56133;56134;56135;56136;72217;72218;72219;72220;72221;72222;72223;72224;72225;72226;72227;72228;82112;82113;82114;82115;82116;94643;102301;102302;102303;102304;102305;102306;102307;102308;102309;102310;102311;102312;102313;102314;102315;102316;102317;102318;102319;102320;102321;102322;102323;102324;102325;102326;102327;109105;109106;109107;109108;109109;117698;117699;117700;124196;124197;124198;124199;124200;124201;124202;124203;124204;124205;124206;124207	7093;21504;24416;42340;46547;46769;56134;72218;82114;94643;102310;109109;117698;124204			9606;9606;9606;9606
P00367;P49448	P00367;P49448	9;6	9;6	9;6	Glutamate dehydrogenase 1, mitochondrial;Glutamate dehydrogenase 2, mitochondrial	GLUD1;GLUD2	sp|P00367|DHE3_HUMAN Glutamate dehydrogenase 1, mitochondrial OS=Homo sapiens OX=9606 GN=GLUD1 PE=1 File=Homo_sapiens SV=2;sp|P49448|DHE4_HUMAN Glutamate dehydrogenase 2, mitochondrial OS=Homo sapiens OX=9606 GN=GLUD2 PE=1 File=Homo_sapiens SV=2	2	9	9	9	7	3	7	3	7	3	22.2	22.2	22.2	61.397	558	558;558	6.67		1					10	1	0	53.202	16.8	9.5	2031099999.9999998	1509199999.9999998	521910000	33	34710000	34710000	15815000	14	AKPYEGSILEADCDILIPAASEK;HGGTIPIVPTAEFQDR;IIAEGANGPTTPEADKIFLER;LQHGSILGFPK;NLNHVSYGR;NYTDNELEK;TFVVQGFGNVGLHSMR;YNLGLDLR;YSTDVSVDEVK				187	383;3411;3800;5281;6031;6293;7847;9645;9724	True;True;True;True;True;True;True;True;True	426;3739;4164;5814;6745;7053;8753;10739;10825	3469;3470;3471;28230;31120;43428;52160;54034;67565;83050;83633;83634	5114;5115;5116;5117;5118;42781;46975;65033;78170;81066;101256;125282;126142;126143	5114;42781;46975;65033;78170;81066;101256;125282;126143			9606;9606
P00387	P00387	3	3	3	NADH-cytochrome b5 reductase 3;NADH-cytochrome b5 reductase 3 membrane-bound form;NADH-cytochrome b5 reductase 3 soluble form	CYB5R3	sp|P00387|NB5R3_HUMAN NADH-cytochrome b5 reductase 3 OS=Homo sapiens OX=9606 GN=CYB5R3 PE=1 File=Homo_sapiens SV=3	1	3	3	3	3	1	3	1	3	1	10	10	10	34.234	301	301	7.33				1				5	0	6.023	10	4	632040000	501330000	130710000	14	45146000	35809000	9336600	7	DILLRPELEELR;GPSGLLVYQGK;LWYTLDR				188	1226;3110;5581	True;True;True	1323;3423;6139	10278;10279;10280;26139;26140;47302	15181;15182;15183;15184;39547;39548;70821	15183;39548;70821			9606
P00390	P00390	19	19	19	Glutathione reductase, mitochondrial	GSR	sp|P00390|GSHR_HUMAN Glutathione reductase, mitochondrial OS=Homo sapiens OX=9606 GN=GSR PE=1 File=Homo_sapiens SV=2	1	19	19	19	19	14	19	14	19	14	50.8	50.8	50.8	56.256	522	522	4.99	20	14	12	5	1	22	28	24	0	136.45	50.8	39.7	67956000000	54877000000	13079000000	23	1701199999.9999998	1316900000	384300000	176	ADFDNTVAIHPTSSEELVTLR;ALLTPVAIAAGR;EDSKLDYNNIPTVVFSHPPIGTVGLTEDEAIHK;GHAAFTSDPKPTIEVSGK;GIYAVGDVCGK;KTLSGLEVSMVTAVPGR;LDYNNIPTVVFSHPPIGTVGLTEDEAIHK;LFEYKEDSK;LGGTCVNVGCVPK;LGIQTDDKGHIIVDEFQNTNVK;LNAIYQNNLTK;LPVMTMIPDVDCLLWAIGR;RAAELGAR;SFDSMISTNCTEELENAGVEVLK;SHIEIIR;SVIVGAGYIAVEMAGILSALGSK;TLSGLEVSMVTAVPGR;TYSTSFTPMYHAVTK;YGIENVK				189	96;467;1674;2869;2926;4463;4683;4767;4842;4848;5148;5242;6789;7126;7214;7627;8041;8342;9519	True;True;True;True;True;True;True;True;True;True;True;True;True;True;True;True;True;True;True	108;512;1833;3160;3225;4907;5146;5238;5321;5327;5671;5774;7587;7952;8053;8511;8962;8963;9304;9305;10603	1066;1067;1068;1069;1070;1071;1072;1073;4076;4077;4078;4079;4080;4081;4082;4083;4084;4085;4086;4087;4088;14254;14255;24552;24553;24554;24555;24556;24557;24558;24559;24560;24561;24942;24943;24944;24945;24946;24947;24948;24949;36327;36328;36329;38638;38639;38640;38641;38642;38643;38644;38645;38646;38647;39241;39242;39243;39244;39245;40226;40227;40228;40229;40230;40231;40232;40233;40234;40235;40293;40294;40295;40296;40297;40298;40299;40300;40301;42726;42727;42728;42729;42730;42731;42732;42733;42734;42735;42736;42737;43216;58128;61471;62418;62419;62420;62421;62422;62423;62424;62425;62426;65556;65557;65558;69009;69010;69011;69012;69013;69014;69015;69016;69017;69018;69019;69020;69021;69022;71974;71975;71976;71977;71978;71979;82134	1667;1668;1669;1670;1671;1672;1673;1674;1675;1676;1677;1678;1679;6014;6015;6016;6017;6018;6019;6020;6021;6022;6023;6024;6025;6026;21233;21234;37262;37263;37264;37265;37266;37267;37268;37269;37270;37271;37272;37273;37274;37275;37276;37277;37278;37279;37815;37816;37817;37818;37819;37820;37821;37822;37823;37824;37825;54600;54601;54602;58000;58001;58002;58003;58004;58005;58006;58007;58008;58009;58010;58011;58012;58013;58014;58015;58016;58017;58018;58019;58020;58021;58022;58023;58024;58025;58026;58920;58921;58922;58923;58924;60361;60362;60363;60364;60365;60366;60367;60368;60369;60370;60371;60372;60465;60466;60467;60468;60469;60470;60471;60472;60473;60474;60475;60476;60477;60478;63979;63980;63981;63982;63983;63984;63985;63986;63987;63988;63989;63990;63991;63992;63993;63994;63995;63996;63997;64712;87110;92059;93676;93677;93678;93679;93680;93681;93682;93683;93684;98245;98246;98247;103580;103581;103582;103583;103584;103585;103586;103587;103588;103589;103590;103591;103592;103593;103594;103595;103596;103597;103598;108661;108662;108663;108664;108665;108666;108667;108668;108669;123856	1675;6019;21233;37279;37819;54601;58014;58921;60363;60471;63994;64712;87110;92059;93680;98247;103590;108666;123856	173;174;175	309;320;450	9606
P00395	P00395	3	3	3	Cytochrome c oxidase subunit 1	MT-CO1	sp|P00395|COX1_HUMAN Cytochrome c oxidase subunit 1 OS=Homo sapiens OX=9606 GN=MT-CO1 PE=1 File=Homo_sapiens SV=1	1	3	3	3	3	0	3	0	3	0	7.6	7.6	7.6	57.041	513	513	3.43		3	2	1				1	0	18.562	7.6	0	930350000	930350000	0	5	161070000	161070000	0	8	AYFTSATMIIAIPTGVK;VFSWLATLHGSNMK;WLFSTNHK				190	841;8558;9305	True;True;True	915;9539;9540;10365	7546;74115;74116;74117;80394;80395;80396	11014;11015;111964;111965;111966;121238;121239;121240	11015;111965;121240	176;177	310;332	9606
P00403	P00403	2	2	2	Cytochrome c oxidase subunit 2	MT-CO2	sp|P00403|COX2_HUMAN Cytochrome c oxidase subunit 2 OS=Homo sapiens OX=9606 GN=MT-CO2 PE=1 File=Homo_sapiens SV=1	1	2	2	2	2	1	2	1	2	1	11.5	11.5	11.5	25.565	227	227	4.11	2	1	2	1			1	2	0	4.0549	11.5	4.4	1638199999.9999998	1619999999.9999998	18216000	8	204770000	202500000	2277000	10	ILYMTDEVNDPSLTIK;VVLPIEAPIR				191	3930;9155	True;True	4311;10207	32174;32175;79096;79097;79098;79099;79100;79101;79102	48524;48525;119233;119234;119235;119236;119237;119238;119239;119240	48524;119236			9606
P00441	P00441	2	2	2	Superoxide dismutase [Cu-Zn]	SOD1	sp|P00441|SODC_HUMAN Superoxide dismutase [Cu-Zn] OS=Homo sapiens OX=9606 GN=SOD1 PE=1 File=Homo_sapiens SV=2	1	2	2	2	1	2	1	2	1	2	16.9	16.9	16.9	15.936	154	154	4.4	1	1	1					2	0	9.1065	9.1	16.9	362340000	174450000	187890000	8	45292000	21806000	23486000	5	GDGPVQGIINFEQK;HVGDLGNVTADK				192	2702;3559	True;True	2983;3901	23155;23156;23157;23158;29552	35032;35033;35034;35035;44727	35032;44727			9606
P00450	P00450	46	46	40	Ceruloplasmin	CP	sp|P00450|CERU_HUMAN Ceruloplasmin OS=Homo sapiens OX=9606 GN=CP PE=1 File=Homo_sapiens SV=1	1	46	46	40	46	19	46	19	40	17	56.6	56.6	52.6	122.2	1065	1065	4.81	40	44	46	34	33	33	41	79	0	323.31	56.6	23.9	374400000000	369050000000	5350000000	47	3798099999.9999995	3742899999.9999995	55239000	526	ADDKVYPGEQYTYMLLATEEQSPGEGDGNCVTR;AEEEHLGILGPQLHADVGDK;AETGDKVYVHLK;AGLQAFFQVQECNK;ALYLQYTDETFR;DIASGLIGPLIICK;DIFTGLIGPMK;DLYSGLIGPLIVCR;DVDKEFYLFPTVFDENESLLLEDNIR;EFYLFPTVFDENESLLLEDNIR;ERGPEEEHLGILGPVIWAEVGDTIR;EVGPTNADPVCLAK;EYTDASFTNR;EYTDASFTNRK;GAYPLSIEPIGVR;GEFYIGSK;GPEEEHLGILGPVIWAEVGDTIR;GVYSSDVFDIFPGTYQTLEMFPR;HYYIGIIETTWDYASDHGEK;HYYIGIIETTWDYASDHGEKK;IDTINLFPATLFDAYMVAQNPGEWMLSCQNLNHLK;IYHSHIDAPK;KAEEEHLGILGPQLHADVGDK;KAEEEHLGILGPQLHADVGDKVK;KALYLQYTDETFR;KLISVDTEHSNIYLQNGPDR;LISVDTEHSNIYLQNGPDR;MFTTAPDQVDKEDEDFQESNK;MHSMNGFMYGNQPGLTMCK;MYSVNGYTFGSLPGLSMCAEDR;MYYSAVDPTK;MYYSAVDPTKDIFTGLIGPMK;NLASRPYTFHSHGITYYK;NMATRPYSIHAHGVQTESSTVTPTLPGETLTYVWK;PVWLGFLGPIIK;PYTFHSHGITYYK;QKDVDKEFYLFPTVFDENESLLLEDNIR;QYTDSTFR;SGAGTEDSACIPWAYYSTVDQVK;SVPPSASHVAPTETFTYEWTVPK;TTIEKPVWLGFLGPIIK;TYCSEPEKVDKDNEDFQESNR;VDKDNEDFQESNR;VNKDDEEFIESNK;WYLFGMGNEVDVHAAFFHGQALTNK;YTVNQCR				193	92;166;197;275;514;1208;1219;1355;1518;1753;2039;2125;2185;2186;2679;2739;3083;3340;3586;3587;3682;4206;4231;4232;4238;4370;4949;5690;5704;5820;5821;5822;5994;6058;6421;6428;6600;6787;7159;7637;8222;8315;8446;8825;9377;9756	True;True;True;True;True;True;True;True;True;True;True;True;True;True;True;True;True;True;True;True;True;True;True;True;True;True;True;True;True;True;True;True;True;True;True;True;True;True;True;True;True;True;True;True;True;True	103;104;190;223;310;561;1303;1315;1316;1471;1663;1917;2239;2337;2406;2407;2956;3024;3395;3665;3933;3934;4039;4040;4617;4645;4646;4652;4798;5441;6290;6291;6313;6508;6509;6510;6511;6512;6513;6514;6515;6705;6778;7184;7193;7376;7585;7989;8521;9173;9275;9419;9840;10447;10448;10858	1027;1028;1029;1030;1031;1032;1033;1034;1035;1036;1037;1038;1647;1890;1891;1892;1893;1894;1895;1896;2605;2606;4658;4659;4660;4661;4662;4663;4664;4665;4666;4667;4668;4669;4670;4671;4672;4673;10173;10174;10175;10176;10177;10178;10179;10180;10181;10182;10183;10184;10185;10241;10242;10243;10244;10245;10246;10247;10248;10249;10250;10251;10252;10253;10254;10255;10256;10257;10258;10259;10260;11317;11318;11319;11320;11321;12935;12936;15367;15368;17346;17347;17348;17349;17350;17968;17969;17970;17971;17972;17973;17974;18537;18538;18539;18540;18541;18542;18543;18544;18545;18546;18547;18548;18549;18550;18551;18552;22985;22986;22987;22988;22989;22990;22991;22992;22993;22994;22995;22996;22997;22998;23463;23464;23465;26031;26032;26033;27866;29735;29736;29737;29738;29739;29740;29741;29742;29743;29744;29745;29746;29747;29748;30464;30465;30466;30467;30468;34135;34136;34137;34138;34139;34140;34141;34142;34143;34144;34145;34146;34147;34294;34295;34296;34297;34298;34299;34300;34301;34302;34303;34304;34320;34321;34322;34323;34324;34325;34326;34327;34328;34329;34330;34331;34332;34333;34334;35544;35545;35546;35547;35548;35549;35550;35551;35552;35553;35554;41164;41165;41166;41167;41168;41169;41170;41171;41172;41173;41174;41175;41176;41177;41178;48900;48901;48902;48903;48904;48905;48906;48907;48908;48909;48910;48911;48912;48913;48914;48915;48916;48917;48918;48919;48920;49083;50427;50428;50429;50430;50431;50432;50433;50434;50435;50436;50437;50438;50439;50440;50441;50442;50443;50444;51911;51912;51913;51914;51915;51916;51917;51918;51919;51920;51921;51922;52305;54688;54735;54736;54737;54738;54739;54740;54741;54742;54743;54744;54745;54746;54747;54748;54749;54750;56683;56684;58125;58126;61592;61593;61594;61595;61596;61597;65663;65664;65665;65666;65667;65668;65669;65670;70558;70559;70560;70561;70562;70563;70564;70565;70566;70567;70568;70569;70570;70571;71520;71521;71522;71523;71524;71525;71526;71527;71528;71529;71530;71531;71532;71533;71534;71535;72982;72983;72984;72985;72986;72987;72988;72989;76374;76375;76376;76377;76378;76379;76380;81122;81123;81124;83719	1556;1557;1558;1559;1560;1561;1562;1563;1564;1565;1566;1567;1568;1569;1570;1571;1572;1573;1574;1575;1576;1577;1578;1579;1580;1581;1582;1583;1584;1585;1586;1587;1588;1589;1590;1591;1592;1593;1594;1595;1596;2503;2504;2872;2873;2874;2875;2876;2877;2878;3817;3818;3819;6871;6872;6873;6874;6875;6876;6877;6878;6879;6880;6881;6882;6883;6884;6885;6886;6887;6888;6889;6890;6891;6892;6893;6894;6895;6896;6897;6898;6899;6900;6901;6902;6903;15006;15007;15008;15009;15010;15011;15012;15013;15014;15015;15016;15017;15018;15019;15020;15133;15134;15135;15136;15137;15138;15139;15140;15141;15142;15143;15144;15145;15146;15147;15148;15149;15150;15151;15152;15153;15154;16709;16710;16711;16712;16713;19055;19056;19057;19058;23141;23142;26287;26288;26289;26290;26291;26292;26293;26294;27216;27217;27218;27219;27220;27221;27222;27223;27224;27225;28077;28078;28079;28080;28081;28082;28083;28084;28085;28086;28087;28088;28089;28090;28091;28092;28093;28094;28095;28096;34768;34769;34770;34771;34772;34773;34774;34775;34776;34777;34778;34779;34780;34781;34782;34783;34784;34785;34786;34787;34788;35513;35514;35515;35516;39377;39378;39379;39380;39381;42286;42287;44957;44958;44959;44960;44961;44962;44963;44964;44965;44966;44967;44968;44969;44970;44971;44972;44973;44974;44975;44976;44977;44978;46033;46034;46035;46036;46037;46038;46039;46040;46041;46042;51337;51338;51339;51340;51341;51342;51343;51344;51345;51346;51347;51348;51349;51350;51586;51587;51588;51589;51590;51591;51592;51593;51594;51595;51596;51597;51598;51599;51600;51601;51602;51603;51604;51627;51628;51629;51630;51631;51632;51633;51634;51635;51636;51637;51638;51639;51640;51641;51642;51643;53443;53444;53445;53446;53447;53448;53449;53450;53451;53452;53453;53454;53455;53456;53457;53458;53459;53460;53461;53462;53463;61698;61699;61700;61701;61702;61703;61704;61705;61706;61707;61708;61709;61710;61711;61712;61713;61714;61715;61716;61717;61718;61719;61720;61721;61722;61723;73148;73149;73150;73151;73152;73153;73154;73155;73156;73157;73158;73159;73160;73161;73162;73163;73164;73165;73166;73167;73168;73169;73170;73171;73172;73173;73174;73175;73176;73177;73178;73179;73180;73434;75402;75403;75404;75405;75406;75407;75408;75409;75410;75411;75412;75413;75414;75415;75416;75417;75418;75419;75420;75421;75422;75423;75424;75425;75426;75427;75428;75429;75430;75431;77779;77780;77781;77782;77783;77784;77785;77786;77787;77788;77789;77790;77791;77792;77793;77794;77795;77796;77797;77798;77799;77800;77801;78391;78392;81983;82046;82047;82048;82049;82050;82051;82052;82053;82054;82055;82056;82057;82058;82059;82060;82061;82062;82063;82064;82065;82066;82067;82068;82069;84908;84909;84910;84911;87106;87107;87108;92223;92224;92225;92226;92227;92228;92229;92230;92231;92232;98396;98397;98398;98399;98400;98401;98402;98403;98404;98405;98406;98407;98408;98409;98410;98411;98412;98413;106121;106122;106123;106124;106125;106126;106127;106128;106129;106130;106131;106132;106133;106134;106135;106136;106137;107819;107820;107821;107822;107823;107824;107825;107826;107827;107828;107829;107830;107831;107832;107833;107834;107835;107836;107837;107838;107839;107840;107841;107842;107843;107844;107845;107846;107847;110192;110193;110194;110195;110196;110197;110198;110199;110200;115192;115193;115194;115195;115196;115197;115198;115199;115200;115201;122344;122345;122346;122347;122348;122349;126270	1565;2503;2872;3817;6872;15007;15139;16713;19055;23141;26288;27217;28088;28094;34778;35515;39378;42286;44957;44975;46039;51342;51598;51604;51640;53461;61710;73172;73434;75406;75411;75430;77786;78391;81983;82066;84908;87107;92231;98412;106124;107829;110199;115195;122346;126270	30;31;178;179;180;181;182;183;184;185;186;187;188;189	158;259;275;288;326;538;557;599;620;623;627;636;827;1028	9606
P00491	P00491	18	18	18	Purine nucleoside phosphorylase	PNP	sp|P00491|PNPH_HUMAN Purine nucleoside phosphorylase OS=Homo sapiens OX=9606 GN=PNP PE=1 File=Homo_sapiens SV=2	1	18	18	18	18	9	18	9	18	9	78.9	78.9	78.9	32.118	289	289	3.89	30	18	8	4				31	0	208.96	78.9	33.2	39470000000	38256000000	1214100000	18	1581199999.9999998	1538299999.9999998	42903000	124	ACVMMQGR;ANHEEVLAAGK;DHINLPGFSGQNPLR;DHINLPGFSGQNPLRGPNDER;FEVGDIMLIR;FGDRFPAMSDAYDR;FHMYEGYPLWK;FPAMSDAYDR;HRPQVAIICGSGLGGLTDK;LEQFVSILMASIPLPDK;LGADAVGMSTVPEVIVAR;LTQAQIFDYGEIPNFPR;LVFGFLNGR;MENGYTYEDYKNTAEWLLSHTK;STVPGHAGR;VFGFSLITNK;VFHLLGVDTLVVTNAAGGLNPK;VIMDYESLEK				194	86;534;1196;1197;2283;2316;2344;2449;3518;4736;4809;5461;5500;5676;7601;8537;8540;8649	True;True;True;True;True;True;True;True;True;True;True;True;True;True;True;True;True;True	97;586;1291;1292;2516;2517;2555;2556;2587;2588;2705;2706;3857;5201;5202;5286;5287;6012;6053;6266;8484;9517;9520;9638;9639	739;740;4784;4785;4786;4787;10049;10050;10051;10052;10053;10054;10055;10056;10057;10058;10059;10060;10061;10062;19253;19254;19255;19256;19257;19258;19259;19260;19261;19262;19263;19264;19737;19738;19739;19740;19741;19742;19743;19744;19745;19904;19905;19906;19907;21066;21067;21068;29309;29310;29311;29312;39004;39005;39490;39491;39492;39493;39494;39495;39496;39497;39498;39499;39500;39501;45266;45267;45268;45269;45750;48671;65447;73991;73992;73993;73994;73995;73996;73997;73998;73999;74008;74009;74993;74994;74995;74996;74997;74998;74999	1125;1126;7044;7045;7046;7047;14830;14831;14832;14833;14834;14835;14836;14837;14838;14839;14840;14841;14842;14843;14844;14845;14846;14847;14848;29150;29151;29152;29153;29154;29155;29156;29157;29158;29159;29160;29161;29162;29163;29956;29957;29958;29959;29960;29961;29962;29963;29964;29965;29966;29967;29968;30202;30203;30204;30205;30206;31934;31935;31936;44346;44347;44348;44349;44350;44351;58526;58527;59263;59264;59265;59266;59267;59268;59269;59270;59271;59272;59273;59274;59275;59276;59277;59278;59279;59280;59281;59282;59283;67805;67806;67807;67808;67809;68518;68519;72803;72804;72805;98106;98107;98108;98109;98110;111798;111799;111800;111801;111802;111803;111804;111805;111806;111818;111819;111820;111821;113277;113278;113279;113280;113281;113282;113283;113284;113285;113286	1125;7044;14836;14848;29162;29960;30204;31934;44350;58526;59276;67806;68519;72804;98107;111799;111820;113280	190;191;192;193;194;195	1;87;130;219;247;279	9606
P00505	P00505	12	12	12	Aspartate aminotransferase, mitochondrial	GOT2	sp|P00505|AATM_HUMAN Aspartate aminotransferase, mitochondrial OS=Homo sapiens OX=9606 GN=GOT2 PE=1 File=Homo_sapiens SV=3	1	12	12	12	12	0	12	0	12	0	31.6	31.6	31.6	47.517	430	430	5.84	3	3	3				15	8	0	63.763	31.6	0	12924000000	12924000000	0	26	392470000	392470000	0	38	ASAELALGENSEVLK;DAGMQLQGYR;FVTVQTISGTGALR;IAAAILNTPDLR;IGASFLQR;ISVAGVTSSNVGYLAHAIHQVTK;KAEAQIAAK;KQWLQEVK;NLDKEYLPIGGLAEFCK;PTWGNHTPIFR;QWLQEVK;VGAFTMVCK				195	647;1056;2616;3588;3756;4065;4230;4442;6001;6407;6775;8568	True;True;True;True;True;True;True;True;True;True;True;True	708;1142;2886;3935;4118;4462;4644;4882;6712;7170;7569;9551	5461;8807;8808;8809;22593;22594;22595;29749;29750;29751;29752;29753;29754;30859;30860;30861;30862;30863;33305;33306;33307;33308;34292;34293;36179;51968;54607;54608;54609;57994;57995;74138	8002;12932;12933;12934;34169;34170;34171;34172;44979;44980;44981;44982;44983;44984;44985;44986;46591;46592;46593;46594;46595;46596;46597;50137;50138;50139;50140;51581;51582;51583;51584;51585;54408;77874;81875;81876;81877;86895;86896;111992	8002;12932;34169;44982;46594;50140;51581;54408;77874;81875;86895;111992			9606
P00533	P00533	9	9	9	Epidermal growth factor receptor	EGFR	sp|P00533|EGFR_HUMAN Epidermal growth factor receptor OS=Homo sapiens OX=9606 GN=EGFR PE=1 File=Homo_sapiens SV=2	1	9	9	9	9	0	9	0	9	0	9.8	9.8	9.8	134.28	1210	1210	3.93		1	9	2			2	1	0	107.8	9.8	0	1813899999.9999998	1813899999.9999998	0	60	18224000	18224000	0	17	EISDGDVIISGNK;FSNNPALCNVESIQWR;GDSFTHTPPLDPQELDILK;IPLENLQIIR;LTQLGTFEDHFLSLQR;NLQEILHGAVR;NYDLSFLK;NYVVTDHGSCVR;TDLHAFENLEIIR				196	1849;2542;2713;3979;5462;6037;6276;6295;7757	True;True;True;True;True;True;True;True;True	2024;2807;2995;4373;6013;6751;7036;7055;8654	15942;21996;23203;23204;32680;32681;32682;45270;45271;45272;52178;53964;54046;66577;66578	24021;33289;35094;35095;35096;49267;49268;49269;67810;67811;67812;78195;78196;80966;81082;99812;99813	24021;33289;35096;49269;67812;78196;80966;81082;99812			9606
P00734;CON__P00735	P00734	9;2	9;2	9;2	Prothrombin;Activation peptide fragment 1;Activation peptide fragment 2;Thrombin light chain;Thrombin heavy chain	F2	sp|P00734|THRB_HUMAN Prothrombin OS=Homo sapiens OX=9606 GN=F2 PE=1 File=Homo_sapiens SV=2	2	9	9	9	8	2	8	2	8	2	21.7	21.7	21.7	70.036	622	622;625	7.36	1							10	0	48.164	18.6	5.9	3930899999.9999995	3879899999.9999995	51023000	33	44730000	43183000	1546200	18	ETWTANVGK;GQPSVLQVVNLPIVERPVCK;IVEGSDAEIGMSPWQVMLFR;KPVAFSDYIHPVCLPDR;LAACLEGNCAEGLGTNYR;NPDSSTTGPWCYTTDPTVR;SPQELLCGASLISDR;VTGWGNLK;YGFYTHVFR				197	2102;3142;4147;4423;4517;6105;7455;9036;9512	True;True;True;True;True;True;True;True;True	2310;3457;4552;4862;4964;6835;8322;10065;10595	17817;26404;33821;35895;37259;37260;52562;64407;77863;82066;82067	27002;39986;39987;50879;53970;53971;55956;55957;78742;78743;78744;96542;96543;96544;117458;123767;123768;123769	27002;39987;50879;53970;55956;78743;96544;117458;123768	196;197	374;380	9606;-1
P00736	P00736	17	17	17	Complement C1r subcomponent;Complement C1r subcomponent heavy chain;Complement C1r subcomponent light chain	C1R	sp|P00736|C1R_HUMAN Complement C1r subcomponent OS=Homo sapiens OX=9606 GN=C1R PE=1 File=Homo_sapiens SV=2	1	17	17	17	11	14	11	14	11	14	34.6	34.6	34.6	80.118	705	705	6.68	4	2	1			2	4	27	0	251.83	25.2	27.9	16625000000	12008000000	4617400000	37	223560000	154630000	68930000	64	DYFIATCK;ESEQGVYTCTAQGIWK;FLEPFDIDDHQQVHCPYDQLQIYANGK;IQYYCHEPYYK;LFGEVTSPLFPK;LPVANPQACENWLR;MGNFPWQVFTNIHGR;NLPNGDFR;QDACQGDSGGVFAVR;QGYQLIEGNQVLHSFTAVCQDDGTWHR;QRPPDLDTSSNAVDLLFFTDESGDSR;TLDEFTIIQNLQPQYQFR;VLNYVDWIK;VSVHPDYR;WILTAAHTLYPK;YTTEIIK;YTTTMGVNTYK				198	1561;2047;2391;4031;4771;5241;5696;6034;6467;6572;6703;7986;8744;8991;9297;9753;9755	True;True;True;True;True;True;True;True;True;True;True;True;True;True;True;True;True	1710;2250;2640;4425;5242;5773;6299;6300;6748;7237;7347;7491;8900;9742;10020;10355;10854;10856;10857	13471;13472;17410;17411;17412;20621;32928;32929;32930;39262;43214;43215;48935;48936;52166;52167;54991;56484;56485;56486;57455;57456;57457;57458;57459;68505;68506;68507;68508;75697;77544;80347;83710;83712;83713;83714;83715;83716;83717;83718	20119;20120;26378;26379;26380;26381;31215;31216;49610;49611;49612;49613;49614;49615;49616;49617;49618;58941;64709;64710;64711;73201;73202;73203;78176;78177;78178;82410;82411;84636;84637;84638;84639;84640;84641;86066;86067;86068;86069;86070;86071;86072;86073;102750;102751;102752;102753;102754;102755;102756;102757;114249;116978;121161;126257;126259;126260;126261;126262;126263;126264;126265;126266;126267;126268;126269	20120;26378;31215;49617;58941;64711;73202;78178;82410;84641;86073;102755;114249;116978;121161;126257;126266	198;199	393;472	9606
P00738	P00738	31	31	17	Haptoglobin;Haptoglobin alpha chain;Haptoglobin beta chain	HP	sp|P00738|HPT_HUMAN Haptoglobin OS=Homo sapiens OX=9606 GN=HP PE=1 File=Homo_sapiens SV=1	1	31	31	17	30	28	30	28	16	14	69.2	69.2	49.3	45.205	406	406	4.67	66	86	51	51	39	37	111	82	0	323.31	69.2	63.3	1581400000000	1358000000000	223390000000	22	52130000000	43995000000	8135299999.999999	783	AVGDKLPECEADDGCPKPPEIAHGYVEHSVR;AVGDKLPECEAVCGKPK;DIAPTLTLYVGK;DIAPTLTLYVGKK;DYAEVGR;GSFPWQAK;HYEGSTVPEK;HYEGSTVPEKK;ILGGHLDAK;KQLVEIEK;LPECEADDGCPKPPEIAHGYVEHSVR;LPECEAVCGKPK;LRTEGDGVYTLNDK;LRTEGDGVYTLNDKK;LRTEGDGVYTLNNEK;NANFKFTDHLK;QKVSVNER;QLVEIEK;SCAVAEYGVYVK;SPVGVQPILNEHTFCAGMSK;TEGDGVYTLNDK;TEGDGVYTLNDKK;TEGDGVYTLNNEK;VGYVSGWGR;VMPICLPSK;VMPICLPSKDYAEVGR;VTSIQDWVQK;VTSIQDWVQKTIAEN;VVLHPNYSQVDIGLIK;YQEDTCYGDAGSAFAVHDLEEDTWYATGILSFDK;YVMLPVADQDQCIR				199	785;786;1206;1207;1554;3172;3575;3576;3882;4435;5205;5206;5322;5323;5324;5840;6605;6648;6998;7463;7787;7788;7789;8613;8800;8801;9086;9087;9154;9672;9776	True;True;True;True;True;True;True;True;True;True;True;True;True;True;True;True;True;True;True;True;True;True;True;True;True;True;True;True;True;True;True	855;856;1301;1302;1703;3490;3920;3921;4260;4875;5733;5734;5857;5858;5859;6536;7382;7432;7805;8330;8331;8687;8688;8689;9598;9807;9808;9809;9810;10126;10127;10206;10768;10879;10880	6669;6670;6671;6672;6673;6674;6675;6676;6677;6678;6679;6680;6681;6682;6683;6684;6685;6686;6687;6688;6689;6690;6691;6692;6693;6694;6695;6696;6697;6698;6699;10123;10124;10125;10126;10127;10128;10129;10130;10131;10132;10133;10134;10135;10136;10137;10138;10139;10140;10141;10142;10143;10144;10145;10146;10147;10148;10149;10150;10151;10152;10153;10154;10155;10156;10157;10158;10159;10160;10161;10162;10163;10164;10165;10166;10167;10168;10169;10170;10171;10172;13346;13347;13348;13349;13350;13351;13352;13353;13354;26573;26574;26575;26576;26577;26578;26579;26580;26581;26582;26583;26584;26585;29666;29667;29668;29669;29670;29671;29672;29673;29674;29675;29676;29677;29678;29679;29680;29681;29682;29683;29684;29685;29686;29687;29688;29689;29690;29691;29692;29693;29694;29695;29696;29697;29698;29699;29700;29701;29702;29703;29704;29705;29706;31803;31804;31805;31806;31807;31808;31809;31810;31811;31812;31813;31814;31815;31816;31817;31818;36075;36076;36077;36078;36079;36080;36081;36082;36083;36084;36085;36086;43018;43019;43020;43021;43022;43023;43749;43750;43751;43752;43753;43754;43755;43756;43757;43758;43759;43760;43761;43762;43763;43764;43765;43766;43767;43768;43769;43770;43771;43772;43773;43774;43775;50736;56724;57042;57043;57044;57045;57046;60394;60395;60396;60397;60398;60399;60400;60401;60402;60403;60404;60405;60406;60407;60408;60409;60410;60411;60412;60413;60414;60415;60416;60417;60418;60419;60420;60421;64429;64430;64431;64432;64433;64434;64435;64436;64437;64438;64439;64440;64441;64442;64443;64444;64445;64446;64447;64448;64449;64450;64451;64452;64453;64454;64455;64456;64457;64458;64459;64460;64461;64462;64463;64464;64465;64466;64467;64468;64469;64470;64471;64472;64473;64474;66942;66943;66944;66945;66946;66947;66948;66949;66950;66951;66952;66953;66954;66955;66956;66957;66958;66959;66960;66961;66962;66963;66964;66965;66966;66967;66968;66969;66970;66971;66972;66973;66974;66975;66976;66977;66978;66979;66980;66981;66982;66983;66984;66985;66986;66987;66988;66989;66990;66991;66992;66993;66994;66995;66996;66997;66998;66999;67000;67001;67002;67003;67004;67005;67006;67007;67008;67009;74535;74536;74537;74538;74539;74540;74541;74542;74543;74544;74545;74546;74547;74548;74549;74550;74551;74552;74553;76096;76097;76098;76099;76100;76101;76102;76103;76104;76105;76106;76107;76108;76109;76110;76111;76112;76113;76114;76115;76116;76117;76118;76119;76120;76121;76122;76123;76124;76125;76126;76127;76128;76129;76130;76131;76132;76133;76134;76135;76136;76137;76138;76139;76140;76141;76142;76143;76144;76145;76146;76147;76148;78333;78334;78335;78336;78337;78338;78339;78340;78341;78342;78343;78344;78345;78346;78347;78348;78349;78350;78351;78352;78353;78354;78355;78356;78357;78358;78359;79084;79085;79086;79087;79088;79089;79090;79091;79092;79093;79094;79095;83199;83200;83201;83202;83203;83204;83205;83206;83207;83208;83209;83210;83211;83212;83213;83214;83215;83216;83217;83879;83880;83881;83882;83883;83884;83885;83886;83887;83888;83889;83890;83891;83892;83893;83894;83895;83896;83897;83898;83899;83900;83901;83902;83903;83904;83905;83906;83907;83908;83909;83910;83911;83912;83913;83914;83915;83916;83917	9681;9682;9683;9684;9685;9686;9687;9688;9689;9690;9691;9692;9693;9694;9695;9696;9697;9698;9699;9700;9701;9702;9703;9704;9705;9706;9707;9708;9709;9710;9711;9712;9713;9714;9715;9716;9717;9718;9719;9720;9721;9722;9723;9724;9725;9726;9727;9728;9729;9730;9731;9732;9733;14929;14930;14931;14932;14933;14934;14935;14936;14937;14938;14939;14940;14941;14942;14943;14944;14945;14946;14947;14948;14949;14950;14951;14952;14953;14954;14955;14956;14957;14958;14959;14960;14961;14962;14963;14964;14965;14966;14967;14968;14969;14970;14971;14972;14973;14974;14975;14976;14977;14978;14979;14980;14981;14982;14983;14984;14985;14986;14987;14988;14989;14990;14991;14992;14993;14994;14995;14996;14997;14998;14999;15000;15001;15002;15003;15004;15005;19953;19954;19955;19956;19957;19958;19959;19960;19961;19962;19963;19964;40227;40228;40229;40230;40231;40232;40233;40234;40235;40236;40237;40238;40239;40240;40241;40242;44879;44880;44881;44882;44883;44884;44885;44886;44887;44888;44889;44890;44891;44892;44893;44894;44895;44896;44897;44898;44899;44900;44901;44902;44903;44904;44905;44906;44907;44908;44909;44910;44911;44912;44913;44914;44915;44916;44917;44918;44919;44920;44921;44922;44923;44924;44925;44926;47960;47961;47962;47963;47964;47965;47966;47967;47968;47969;47970;47971;47972;47973;47974;47975;47976;47977;47978;47979;47980;47981;47982;47983;54242;54243;54244;54245;54246;54247;54248;54249;54250;54251;54252;54253;54254;64391;64392;64393;64394;64395;64396;65492;65493;65494;65495;65496;65497;65498;65499;65500;65501;65502;65503;65504;65505;65506;65507;65508;65509;65510;65511;65512;65513;65514;65515;65516;65517;65518;65519;65520;65521;65522;65523;65524;75866;84970;85430;85431;85432;85433;85434;85435;90474;90475;90476;90477;90478;90479;90480;90481;90482;90483;90484;90485;90486;90487;90488;90489;90490;90491;90492;90493;90494;90495;90496;90497;90498;90499;90500;90501;90502;90503;90504;90505;90506;90507;90508;90509;90510;90511;90512;90513;96571;96572;96573;96574;96575;96576;96577;96578;96579;96580;96581;96582;96583;96584;96585;96586;96587;96588;96589;96590;96591;96592;96593;96594;96595;96596;96597;96598;96599;96600;96601;96602;96603;96604;96605;96606;96607;96608;96609;96610;96611;96612;96613;96614;96615;96616;96617;96618;96619;96620;96621;96622;96623;96624;96625;96626;96627;96628;96629;96630;96631;96632;96633;96634;96635;96636;96637;96638;96639;96640;96641;96642;96643;96644;96645;96646;100315;100316;100317;100318;100319;100320;100321;100322;100323;100324;100325;100326;100327;100328;100329;100330;100331;100332;100333;100334;100335;100336;100337;100338;100339;100340;100341;100342;100343;100344;100345;100346;100347;100348;100349;100350;100351;100352;100353;100354;100355;100356;100357;100358;100359;100360;100361;100362;100363;100364;100365;100366;100367;100368;100369;100370;100371;100372;100373;100374;100375;100376;100377;100378;100379;100380;100381;100382;100383;100384;100385;100386;100387;100388;100389;100390;100391;100392;100393;100394;100395;100396;100397;100398;100399;100400;100401;100402;100403;100404;100405;100406;100407;100408;100409;100410;112548;112549;112550;112551;112552;112553;112554;112555;112556;112557;112558;112559;112560;112561;112562;112563;112564;112565;112566;112567;112568;112569;112570;112571;112572;112573;112574;112575;112576;112577;112578;114797;114798;114799;114800;114801;114802;114803;114804;114805;114806;114807;114808;114809;114810;114811;114812;114813;114814;114815;114816;114817;114818;114819;114820;114821;114822;114823;114824;114825;114826;114827;114828;114829;114830;114831;114832;114833;114834;114835;114836;114837;114838;114839;114840;114841;114842;114843;114844;114845;114846;114847;114848;114849;114850;114851;114852;114853;114854;114855;114856;114857;114858;114859;114860;114861;114862;114863;114864;114865;114866;114867;114868;114869;114870;114871;114872;114873;114874;114875;114876;114877;114878;114879;114880;114881;118110;118111;118112;118113;118114;118115;118116;118117;118118;118119;118120;118121;118122;118123;118124;118125;118126;118127;118128;118129;118130;118131;118132;118133;118134;118135;118136;118137;118138;118139;118140;118141;118142;118143;118144;118145;118146;118147;118148;118149;118150;118151;118152;118153;118154;118155;118156;118157;118158;118159;118160;119210;119211;119212;119213;119214;119215;119216;119217;119218;119219;119220;119221;119222;119223;119224;119225;119226;119227;119228;119229;119230;119231;119232;125491;125492;125493;125494;125495;125496;125497;125498;125499;125500;125501;125502;125503;125504;125505;125506;125507;125508;125509;125510;125511;125512;125513;125514;125515;125516;125517;125518;125519;125520;125521;125522;125523;125524;125525;125526;125527;125528;125529;125530;125531;125532;125533;125534;126499;126500;126501;126502;126503;126504;126505;126506;126507;126508;126509;126510;126511;126512;126513;126514;126515;126516;126517;126518;126519;126520;126521;126522;126523;126524;126525;126526;126527;126528;126529;126530;126531;126532;126533;126534;126535;126536;126537;126538;126539;126540;126541;126542;126543;126544;126545;126546;126547;126548;126549;126550;126551;126552;126553;126554;126555;126556;126557;126558;126559;126560;126561;126562;126563;126564;126565;126566;126567;126568;126569;126570;126571;126572;126573;126574;126575;126576;126577;126578;126579;126580;126581	9683;9705;14949;14998;19955;40227;44882;44908;47966;54246;64391;64395;65495;65503;65512;75866;84970;85431;90501;96628;100325;100349;100404;112567;114799;114866;118140;118160;119223;125491;126511	200;201;202	263;300;343	9606
P00739	P00739	18	4	4	Haptoglobin-related protein	HPR	sp|P00739|HPTR_HUMAN Haptoglobin-related protein OS=Homo sapiens OX=9606 GN=HPR PE=2 File=Homo_sapiens SV=2	1	18	4	4	18	17	4	3	4	3	43.1	17.2	17.2	39.029	348	348	4.6	8	4	2	2			4	10	0	29.222	43.1	37.4	16222000000	15672000000	549570000	20	230350000	229460000	894420	46	AVGDKLPECEAVCGKPK;DIAPTLTLYVGK;DIAPTLTLYVGKK;GSFPWQAK;ILGGHLDAK;KQLVEIEK;LPECEAVCGKPK;LRTEGDGVYTLNDK;LRTEGDGVYTLNDKK;QLVEIEK;SCAVAEYGVYVK;SPVGVQPILNEHTFCVGMSK;TEGDGVYTLNDK;TEGDGVYTLNDKK;VGYVSGWGQSDNFK;VMPICLPSK;VTSIQHWVQK;VVLHPNYHQVDIGLIK				200	786;1206;1207;3172;3882;4435;5206;5322;5323;6648;6998;7464;7787;7788;8612;8800;9088;9153	False;False;False;False;False;False;False;False;False;False;False;True;False;False;True;False;True;True	856;1301;1302;3490;4260;4875;5734;5857;5858;7432;7805;8332;8333;8687;8688;9597;9807;9808;10128;10205	6676;6677;6678;6679;6680;6681;6682;6683;6684;6685;6686;6687;6688;6689;6690;6691;6692;6693;6694;6695;6696;6697;6698;6699;10123;10124;10125;10126;10127;10128;10129;10130;10131;10132;10133;10134;10135;10136;10137;10138;10139;10140;10141;10142;10143;10144;10145;10146;10147;10148;10149;10150;10151;10152;10153;10154;10155;10156;10157;10158;10159;10160;10161;10162;10163;10164;10165;10166;10167;10168;10169;10170;10171;10172;26573;26574;26575;26576;26577;26578;26579;26580;26581;26582;26583;26584;26585;31803;31804;31805;31806;31807;31808;31809;31810;31811;31812;31813;31814;31815;31816;31817;31818;36075;36076;36077;36078;36079;36080;36081;36082;36083;36084;36085;36086;43019;43020;43021;43022;43023;43749;43750;43751;43752;43753;43754;43755;43756;43757;43758;43759;43760;43761;57042;57043;57044;57045;57046;60394;60395;60396;60397;60398;60399;60400;60401;60402;60403;60404;60405;60406;60407;60408;60409;60410;60411;60412;60413;60414;60415;60416;60417;60418;60419;60420;60421;64475;64476;64477;66942;66943;66944;66945;66946;66947;66948;66949;66950;66951;66952;66953;66954;66955;66956;66957;66958;66959;66960;66961;66962;66963;66964;66965;66966;66967;66968;66969;66970;66971;66972;66973;66974;66975;66976;66977;66978;66979;66980;66981;66982;74528;74529;74530;74531;74532;74533;74534;76096;76097;76098;76099;76100;76101;76102;76103;76104;76105;76106;76107;76108;76109;76110;76111;76112;76113;76114;76115;76116;78360;78361;78362;78363;78364;78365;78366;78367;79072;79073;79074;79075;79076;79077;79078;79079;79080;79081;79082;79083	9697;9698;9699;9700;9701;9702;9703;9704;9705;9706;9707;9708;9709;9710;9711;9712;9713;9714;9715;9716;9717;9718;9719;9720;9721;9722;9723;9724;9725;9726;9727;9728;9729;9730;9731;9732;9733;14929;14930;14931;14932;14933;14934;14935;14936;14937;14938;14939;14940;14941;14942;14943;14944;14945;14946;14947;14948;14949;14950;14951;14952;14953;14954;14955;14956;14957;14958;14959;14960;14961;14962;14963;14964;14965;14966;14967;14968;14969;14970;14971;14972;14973;14974;14975;14976;14977;14978;14979;14980;14981;14982;14983;14984;14985;14986;14987;14988;14989;14990;14991;14992;14993;14994;14995;14996;14997;14998;14999;15000;15001;15002;15003;15004;15005;40227;40228;40229;40230;40231;40232;40233;40234;40235;40236;40237;40238;40239;40240;40241;40242;47960;47961;47962;47963;47964;47965;47966;47967;47968;47969;47970;47971;47972;47973;47974;47975;47976;47977;47978;47979;47980;47981;47982;47983;54242;54243;54244;54245;54246;54247;54248;54249;54250;54251;54252;54253;54254;64392;64393;64394;64395;64396;65492;65493;65494;65495;65496;65497;65498;65499;65500;65501;65502;65503;65504;65505;65506;85430;85431;85432;85433;85434;85435;90474;90475;90476;90477;90478;90479;90480;90481;90482;90483;90484;90485;90486;90487;90488;90489;90490;90491;90492;90493;90494;90495;90496;90497;90498;90499;90500;90501;90502;90503;90504;90505;90506;90507;90508;90509;90510;90511;90512;90513;96647;96648;96649;96650;100315;100316;100317;100318;100319;100320;100321;100322;100323;100324;100325;100326;100327;100328;100329;100330;100331;100332;100333;100334;100335;100336;100337;100338;100339;100340;100341;100342;100343;100344;100345;100346;100347;100348;100349;100350;100351;100352;100353;100354;100355;100356;100357;100358;100359;100360;100361;100362;100363;100364;100365;100366;100367;100368;100369;112536;112537;112538;112539;112540;112541;112542;112543;112544;112545;112546;112547;114797;114798;114799;114800;114801;114802;114803;114804;114805;114806;114807;114808;114809;114810;114811;114812;114813;114814;114815;114816;114817;114818;114819;114820;114821;114822;114823;114824;114825;114826;118161;118162;118163;118164;118165;118166;118167;118168;119187;119188;119189;119190;119191;119192;119193;119194;119195;119196;119197;119198;119199;119200;119201;119202;119203;119204;119205;119206;119207;119208;119209	9705;14949;14998;40227;47966;54246;64395;65495;65503;85431;90501;96650;100325;100349;112540;114799;118162;119193	203;204	205;285	9606
P00747;CON__P06868	P00747	23;2	23;2	23;2	Plasminogen;Plasmin heavy chain A;Activation peptide;Angiostatin;Plasmin heavy chain A, short form;Plasmin light chain B	PLG	sp|P00747|PLMN_HUMAN Plasminogen OS=Homo sapiens OX=9606 GN=PLG PE=1 File=Homo_sapiens SV=2	2	23	23	23	22	5	22	5	22	5	39.9	39.9	39.9	90.568	810	810;812	4.66	7	6	21	16	3	3	15	14	0	202.14	38.9	7.4	42074000000	41068000000	1006599999.9999999	42	483910000	472010000	11900000	108	APWCHTTNSQVR;ATTVTGTPCQDWAAQEPHR;EAQLPVIENK;ELRPWCFTTDPNKR;FGMHFCGGTLISPEWVLTAAHCLEK;FSPATHPSEGLEENYCR;FVTWIEGVMR;GTGENYR;HSIFTPETNPR;LFLEPTR;LSSPAVITDK;NLDENYCR;NPDADKGPWCFTTDPSVR;NPDGDVGGPWCYTTNPR;NPDNDPQGPWCYTTDPEK;TMSGLECQAWDSQSPHAHGYIPSK;TPENFPCK;TPENYPNAGLTMNYCR;VILGAHQEVNLEPHVQEIEVSR;VIPACLPSPNYVVADR;VVGGCVAHPHSWPWQVSLR;VYLSECK;WELCDIPR				201	589;755;1615;1923;2326;2545;2617;3240;3522;4783;5405;5997;6093;6099;6100;8058;8099;8101;8645;8654;9138;9230;9265	True;True;True;True;True;True;True;True;True;True;True;True;True;True;True;True;True;True;True;True;True;True;True	644;823;1770;2102;2568;2811;2887;2888;3561;3861;5255;5950;6708;6822;6829;6830;8983;9031;9033;9034;9634;9645;10188;10287;10322	5145;6463;6464;6465;6466;6467;6468;6469;6470;13820;13821;13822;16309;16310;16311;16312;16313;19795;22005;22006;22007;22008;22009;22010;22011;22012;22596;22597;27119;29319;29320;29321;29322;29323;29324;29325;29326;29327;29328;39317;39318;39319;44623;44624;44625;51946;51947;51948;52528;52529;52530;52546;52547;52548;52549;52550;52551;52552;69179;69520;69521;69524;69525;69526;69527;74969;74970;74971;74972;74973;75018;75019;75020;78980;78981;78982;79897;79898;80138;80139;80140;80141;80142;80143;80144	7566;9378;9379;9380;9381;9382;9383;9384;9385;9386;9387;9388;9389;9390;20606;20607;20608;24517;24518;24519;24520;24521;24522;24523;24524;30031;33299;33300;33301;33302;33303;33304;33305;33306;33307;34173;34174;41156;44360;44361;44362;44363;44364;44365;44366;44367;44368;44369;44370;44371;59012;59013;59014;59015;66871;66872;66873;77840;77841;77842;78698;78699;78700;78721;78722;78723;78724;78725;78726;78727;78728;78729;78730;78731;103874;103875;104434;104435;104439;104440;104441;104442;104443;113233;113234;113235;113236;113237;113238;113239;113240;113241;113242;113243;113310;113311;113312;113313;119028;119029;119030;119031;120517;120518;120842;120843;120844;120845;120846;120847;120848;120849	7566;9378;20608;24524;30031;33306;34174;41156;44366;59014;66872;77841;78698;78723;78731;103874;104435;104441;113234;113313;119030;120518;120845	205;206;207	201;423;604	9606;-1
P00748	P00748	3	3	3	Coagulation factor XII;Coagulation factor XIIa heavy chain;Beta-factor XIIa part 1;Coagulation factor XIIa light chain	F12	sp|P00748|FA12_HUMAN Coagulation factor XII OS=Homo sapiens OX=9606 GN=F12 PE=1 File=Homo_sapiens SV=3	1	3	3	3	3	1	3	1	3	1	6.7	6.7	6.7	67.791	615	615	7	1							6	0	21.92	6.7	1.5	5551000000	5411800000	139240000	31	82407000	77915000	4491700	8	LHEAFSPVSYQHDLALLR;PAPEDLTVVLGQER;VVGGLVALR				202	4888;6311;9142	True;True;True	5375;7071;10192	40645;40646;40647;54114;78999;79000;79001	60947;60948;60949;60950;60951;81178;119057;119058;119059	60950;81178;119057			9606
P00750	P00750	2	2	2	Tissue-type plasminogen activator;Tissue-type plasminogen activator chain A;Tissue-type plasminogen activator chain B	PLAT	sp|P00750|TPA_HUMAN Tissue-type plasminogen activator OS=Homo sapiens OX=9606 GN=PLAT PE=1 File=Homo_sapiens SV=1	1	2	2	2	2	0	2	0	2	0	4.6	4.6	4.6	62.916	562	562	8								2	0	19.005	4.6	0	1028499999.9999999	1028499999.9999999	0	32	25111000	25111000	0	2	LGLGNHNYCR;VYTAQNPSAQALGLGK				203	4855;9239	True;True	5334;10296	40326;79955	60515;120590	60515;120590			9606
P00751	P00751	25	25	25	Complement factor B;Complement factor B Ba fragment;Complement factor B Bb fragment	CFB	sp|P00751|CFAB_HUMAN Complement factor B OS=Homo sapiens OX=9606 GN=CFB PE=1 File=Homo_sapiens SV=2	1	25	25	25	20	24	20	24	20	24	31.9	31.9	31.9	85.532	764	764	5.18	23	19	13	4	1	32	28	40	0	184.5	26.4	31.7	79613000000	39728000000	39884000000	36	1745999999.9999998	910970000	835060000	193	ALFVSEEEK;ALFVSEEEKK;CLVNLIEK;DAQYAPGYDK;DISEVVTPR;DNEQHVFK;EAGIPEFYDYDVALIK;EELLPAQDIK;FLCTGGVSPYADPNTCR;GDSGGPLIVHK;HVIILMTDGLHNMGGDPITVIDEIR;ISVIRPSK;KCLVNLIEK;KDNEQHVFK;KEAGIPEFYDYDVALIK;LEDSVTYHCSR;LPPTTTCQQQK;PQGSCSLEGVEIK;QLNEINYEDHK;STGSWSTLK;VASYGVKPR;VKDISEVVTPR;VSEADSSNADWVTK;YGLVTYATYPK;YGQTIRPICLPCTEGTTR				204	429;430;964;1072;1238;1379;1597;1704;2382;2714;3560;4067;4252;4267;4272;4696;5221;6389;6639;7578;8401;8673;8954;9522;9530	True;True;True;True;True;True;True;True;True;True;True;True;True;True;True;True;True;True;True;True;True;True;True;True;True	473;474;1044;1159;1338;1503;1750;1865;2630;2996;3902;3903;4464;4666;4682;4689;5160;5753;7151;7421;8457;9370;9664;9982;10607;10617	3896;3897;3898;3899;3900;3901;3902;3903;3904;3905;3906;3907;3908;3909;3910;3911;3912;3913;3914;3915;8274;8275;8276;8277;8278;8911;8912;8913;8914;8915;8916;10393;10394;10395;10396;10397;10398;11537;11538;11539;11540;13740;13741;13742;13743;13744;13745;13746;13747;13748;13749;13750;14443;14444;14445;14446;14447;14448;14449;14450;14451;14452;14453;14454;20556;20557;20558;20559;20560;20561;20562;20563;20564;23205;23206;23207;23208;23209;23210;23211;29553;29554;29555;33331;34439;34440;34441;34553;34652;34653;34654;38760;38761;38762;38763;38764;43148;54558;56912;56913;56914;56915;56916;56917;56918;56919;56920;56921;56922;56923;56924;56925;56926;65270;72404;72405;72406;72407;72408;72409;75120;75121;75122;77314;77315;77316;77317;77318;77319;77320;77321;77322;77323;77324;77325;77326;77327;77328;82146;82147;82148;82149;82150;82151;82152;82153;82154;82155;82156;82157;82194;82195;82196;82197;82198;82199;82200;82201;82202;82203	5774;5775;5776;5777;5778;5779;5780;5781;5782;5783;5784;5785;5786;5787;5788;5789;5790;5791;5792;5793;5794;5795;5796;12056;12057;12058;12059;12060;12061;13073;13074;13075;13076;13077;13078;13079;15343;15344;15345;15346;15347;15348;16990;16991;16992;16993;16994;16995;20498;20499;20500;20501;20502;20503;20504;20505;20506;20507;20508;20509;20510;20511;20512;20513;20514;21533;21534;21535;21536;21537;21538;21539;21540;21541;21542;21543;21544;21545;21546;21547;31130;31131;31132;31133;31134;31135;31136;31137;31138;31139;31140;31141;31142;35097;35098;35099;35100;35101;35102;35103;35104;44728;44729;44730;44731;44732;44733;44734;50173;51801;51802;51803;51804;51956;52077;52078;52079;58218;58219;58220;58221;58222;64616;81817;85254;85255;85256;85257;85258;85259;85260;85261;85262;85263;85264;85265;85266;85267;85268;85269;85270;85271;97831;97832;109327;109328;109329;109330;109331;109332;113445;113446;113447;116666;116667;116668;116669;116670;116671;116672;116673;116674;116675;116676;116677;116678;116679;116680;116681;116682;123871;123872;123873;123874;123875;123876;123877;123878;123879;123880;123881;123882;123883;123884;123885;123886;123887;123959;123960;123961;123962;123963;123964;123965;123966;123967;123968;123969;123970;123971;123972;123973;123974;123975;123976	5776;5786;12060;13077;15346;16994;20510;21536;31136;35102;44733;50173;51804;51956;52078;58219;64616;81817;85258;97832;109331;113445;116682;123880;123976	208;209	387;394	9606
P00813	P00813	12	12	12	Adenosine deaminase	ADA	sp|P00813|ADA_HUMAN Adenosine deaminase OS=Homo sapiens OX=9606 GN=ADA PE=1 File=Homo_sapiens SV=3	1	12	12	12	12	1	12	1	12	1	41.3	41.3	41.3	40.764	363	363	7.22			1				9	8	0	74.603	41.3	4.4	5276400000	5276400000	0	23	135870000	135870000	0	21	AQTPAFDKPK;DMGFTEEEFKR;ELLDLLYK;FDYYMPAIAGCR;GIALPANTAEGLLNVIGMDKPLTLPDFLAK;IAYEFVEMK;LGHGYHTLEDQALYNR;LKNDQANYSLNTDDPLIFK;NDQANYSLNTDDPLIFK;STLDTDYQMTK;TVHAGEVGSAEVVK;YSPHLLANSK				205	625;1358;1910;2271;2887;3636;4844;4974;5872;7581;8262;9717	True;True;True;True;True;True;True;True;True;True;True;True	682;1475;2088;2502;3180;3986;3987;5323;5469;6572;8460;9217;10818	5309;11342;16266;16267;19190;24717;30110;30111;40237;40238;40239;40240;41342;50882;65291;71137;71138;83549	7800;16735;16736;24454;24455;29059;37492;45520;45521;45522;45523;60374;60375;60376;60377;60378;61946;76047;97855;107251;107252;126028	7800;16735;24455;29059;37492;45521;60374;61946;76047;97855;107251;126028	210;211	89;315	9606
P00846	P00846	1	1	1	ATP synthase subunit a	MT-ATP6	sp|P00846|ATP6_HUMAN ATP synthase subunit a OS=Homo sapiens OX=9606 GN=MT-ATP6 PE=1 File=Homo_sapiens SV=1	1	1	1	1	1	0	1	0	1	0	4.4	4.4	4.4	24.817	226	226	2	1	1	1						0	3.6848	4.4	0	93498000	93498000	0	2	46749000	46749000	0	3	LITTQQWLIK				206	4956	True	5449	41203;41204;41205	61752;61753;61754	61753			9606
P00915	P00915	17	17	17	Carbonic anhydrase 1	CA1	sp|P00915|CAH1_HUMAN Carbonic anhydrase 1 OS=Homo sapiens OX=9606 GN=CA1 PE=1 File=Homo_sapiens SV=2	1	17	17	17	17	13	17	13	17	13	90.8	90.8	90.8	28.87	261	261	4.52	67	40	49	34	28	20	32	88	0	323.31	90.8	72	457060000000	368670000000	88385000000	14	19091000000	14503000000	4587800000	534	ADGLAVIGVLMK;APFTNFDPSTLLPSSLDFWTYPGSLTHPPLYESVTWIICK;ASPDWGYDDK;ASPDWGYDDKNGPEQWSK;EIINVGHSFHVNFEDNDNR;ESISVSSEQLAQFR;GGPFSDSYR;HDTSLKPISVSYNPATAK;LFQFHFHWGSTNEHGSEHTVDGVK;LYPIANGNNQSPVDIK;NGPEQWSK;SLLSNVEGDNAVPMQHNNRPTQPLK;SVLKGGPFSDSYR;TSETKHDTSLKPISVSYNPATAK;VLDALQAIK;YSAELHVAHWNSAK;YSSLAEAASK				207	103;566;681;682;1829;2055;2842;3388;4790;5607;5938;7335;7630;8178;8690;9696;9720	True;True;True;True;True;True;True;True;True;True;True;True;True;True;True;True;True	119;120;621;744;745;2002;2258;3133;3715;5264;6167;6644;8180;8181;8514;9119;9684;10797;10821	1122;1123;1124;1125;1126;1127;1128;1129;1130;1131;1132;1133;1134;1135;1136;1137;1138;1139;1140;1141;1142;1143;1144;1145;1146;1147;1148;1149;1150;1151;1152;1153;1154;1155;1156;1157;1158;1159;1160;1161;1162;1163;1164;1165;1166;1167;1168;1169;1170;1171;1172;1173;1174;1175;1176;1177;1178;1179;1180;1181;1182;1183;1184;1185;1186;1187;1188;1189;1190;1191;1192;4991;5731;5732;5733;5734;5735;5736;5737;5738;15828;15829;15830;15831;15832;15833;15834;15835;15836;15837;15838;15839;15840;15841;15842;15843;15844;15845;15846;15847;15848;15849;15850;15851;15852;15853;15854;15855;15856;15857;15858;15859;15860;15861;15862;17478;17479;17480;17481;17482;17483;17484;17485;17486;17487;17488;17489;17490;17491;17492;17493;17494;17495;17496;17497;17498;17499;17500;17501;17502;17503;17504;17505;17506;17507;17508;17509;17510;17511;17512;17513;17514;17515;17516;17517;17518;17519;17520;17521;17522;17523;17524;17525;17526;17527;17528;17529;17530;17531;17532;17533;17534;17535;17536;17537;17538;24394;24395;24396;24397;24398;24399;24400;24401;24402;24403;24404;24405;24406;24407;24408;24409;24410;24411;24412;24413;24414;24415;24416;24417;28058;28059;28060;28061;28062;28063;28064;28065;28066;28067;28068;28069;28070;28071;28072;28073;28074;28075;28076;28077;28078;28079;28080;28081;28082;28083;39394;39395;39396;39397;39398;39399;39400;39401;39402;39403;39404;39405;39406;39407;39408;48239;48240;48241;48242;48243;48244;48245;51501;51502;63593;63594;63595;63596;63597;63598;63599;63600;63601;63602;63603;63604;63605;63606;63607;63608;63609;63610;63611;63612;63613;63614;63615;63616;63617;63618;63619;63620;63621;63622;63623;63624;63625;63626;63627;63628;65596;70261;75190;75191;75192;75193;75194;75195;75196;75197;75198;75199;75200;75201;75202;75203;75204;75205;75206;75207;75208;75209;75210;75211;75212;75213;83417;83418;83419;83420;83421;83422;83423;83424;83425;83426;83427;83428;83429;83430;83431;83432;83433;83434;83435;83436;83437;83438;83439;83440;83441;83442;83443;83444;83445;83607;83608;83609;83610;83611;83612;83613;83614;83615;83616;83617;83618;83619;83620;83621;83622;83623	1742;1743;1744;1745;1746;1747;1748;1749;1750;1751;1752;1753;1754;1755;1756;1757;1758;1759;1760;1761;1762;1763;1764;1765;1766;1767;1768;1769;1770;1771;1772;1773;1774;1775;1776;1777;1778;1779;1780;1781;1782;1783;1784;1785;1786;1787;1788;1789;1790;1791;1792;1793;1794;1795;1796;1797;1798;1799;1800;1801;1802;1803;1804;1805;1806;1807;1808;1809;1810;1811;1812;1813;1814;1815;1816;1817;1818;1819;1820;1821;1822;1823;1824;1825;1826;1827;1828;1829;1830;1831;1832;1833;1834;1835;1836;1837;1838;1839;1840;1841;1842;1843;7325;8375;8376;8377;8378;8379;8380;8381;8382;8383;8384;8385;8386;8387;23849;23850;23851;23852;23853;23854;23855;23856;23857;23858;23859;23860;23861;23862;23863;23864;23865;23866;23867;23868;23869;23870;23871;23872;23873;23874;23875;23876;23877;23878;23879;23880;23881;23882;23883;23884;23885;23886;23887;23888;23889;23890;23891;23892;23893;23894;23895;23896;23897;23898;23899;23900;23901;23902;23903;26480;26481;26482;26483;26484;26485;26486;26487;26488;26489;26490;26491;26492;26493;26494;26495;26496;26497;26498;26499;26500;26501;26502;26503;26504;26505;26506;26507;26508;26509;26510;26511;26512;26513;26514;26515;26516;26517;26518;26519;26520;26521;26522;26523;26524;26525;26526;26527;26528;26529;26530;26531;26532;26533;26534;26535;26536;26537;26538;26539;26540;26541;26542;26543;26544;26545;26546;26547;26548;26549;26550;26551;26552;26553;26554;26555;26556;26557;26558;26559;26560;26561;26562;26563;26564;26565;26566;26567;26568;26569;26570;26571;26572;26573;26574;26575;26576;26577;26578;26579;26580;36979;36980;36981;36982;36983;36984;36985;36986;36987;36988;36989;36990;36991;36992;36993;36994;36995;36996;36997;36998;36999;37000;37001;37002;37003;37004;37005;37006;37007;37008;37009;37010;37011;37012;42554;42555;42556;42557;42558;42559;42560;42561;42562;42563;42564;42565;42566;42567;42568;42569;42570;42571;42572;42573;42574;42575;42576;42577;42578;42579;42580;42581;42582;42583;42584;42585;42586;42587;42588;42589;59129;59130;59131;59132;59133;59134;59135;59136;59137;59138;59139;59140;59141;59142;59143;59144;59145;59146;59147;72186;72187;72188;72189;72190;72191;72192;72193;72194;72195;77212;77213;77214;77215;77216;95383;95384;95385;95386;95387;95388;95389;95390;95391;95392;95393;95394;95395;95396;95397;95398;95399;95400;95401;95402;95403;95404;95405;95406;95407;95408;95409;95410;95411;95412;95413;95414;95415;95416;95417;95418;95419;95420;95421;95422;95423;95424;95425;95426;95427;95428;95429;95430;95431;95432;95433;95434;95435;95436;95437;95438;95439;95440;95441;95442;95443;95444;95445;95446;98301;105641;105642;113542;113543;113544;113545;113546;113547;113548;113549;113550;113551;113552;113553;113554;113555;113556;113557;113558;113559;113560;113561;113562;113563;113564;113565;113566;113567;113568;113569;113570;113571;113572;113573;113574;113575;113576;113577;113578;113579;125854;125855;125856;125857;125858;125859;125860;125861;125862;125863;125864;125865;125866;125867;125868;125869;125870;125871;125872;125873;125874;125875;125876;125877;125878;125879;125880;125881;125882;125883;125884;125885;125886;125887;125888;125889;125890;125891;125892;125893;125894;125895;125896;125897;125898;126102;126103;126104;126105;126106;126107;126108;126109;126110;126111;126112;126113;126114;126115;126116;126117;126118;126119;126120;126121;126122;126123;126124;126125;126126;126127	1773;7325;8375;8381;23853;26502;37006;42581;59134;72194;77215;95386;98301;105641;113547;125894;126119	212;213	149;242	9606
P00918	P00918	7	7	7	Carbonic anhydrase 2	CA2	sp|P00918|CAH2_HUMAN Carbonic anhydrase 2 OS=Homo sapiens OX=9606 GN=CA2 PE=1 File=Homo_sapiens SV=2	1	7	7	7	7	3	7	3	7	3	33.8	33.8	33.8	29.246	260	260	3.9	7	4	5	4	1		2	6	0	26.098	33.8	10.8	3651999999.9999995	3559399999.9999995	92660000	13	183340000	176210000	7127700	38	AVQQPDGLAVLGIFLK;GGPLDGTYR;QSPVDIDTHTAK;SADFTNFDPR;VVDVLDSIK;YAAELHLVHWNTK;YDPSLKPLSVSYDQATSLR				208	811;2844;6718;6972;9128;9385;9436	True;True;True;True;True;True;True	884;3135;7506;7778;10178;10456;10514	7349;24425;24426;24427;24428;57546;57547;60108;60109;60110;60111;60112;78936;78937;78938;78939;78940;78941;78942;78943;81207;81208;81209;81210;81211;81582;81583;81584;81585	10719;37031;37032;37033;37034;37035;86213;86214;89994;89995;89996;89997;89998;89999;118966;118967;118968;118969;118970;118971;118972;118973;118974;122479;122480;122481;122482;122483;122484;122485;123044;123045;123046;123047;123048;123049;123050;123051	10719;37034;86213;89998;118967;122480;123044			9606
P01008;CON__P41361	P01008	28;7	28;7	28;7	Antithrombin-III	SERPINC1	sp|P01008|ANT3_HUMAN Antithrombin-III OS=Homo sapiens OX=9606 GN=SERPINC1 PE=1 File=Homo_sapiens SV=1	2	28	28	28	28	26	28	26	28	26	59.5	59.5	59.5	52.602	464	464;465	5.66	27	26	29	35	55	150	142	64	0	323.31	59.5	59.1	484550000000	311670000000	172880000000	27	11631000000	7079399999.999999	4551300000	725	ADGESCSASMMYQEGK;AFLEVNEEGSEAAASTAVVIAGR;ANRPFLVFIR;DDLYVSDAFHK;ELTPEVLQEWLDELEEMMLVVHMPR;EQLQDMGLVDLFSPEK;EVPLNTIIFMGR;FATTFYQHLADSK;FDTISEK;FRIEDGFSLK;FSPENTR;FSPENTRK;GDDITMVLILPKPEK;IEDGFSLK;IPEATNR;ITDVIPSEAINELTVLVLVNTIYFK;LPGIVAEGR;LPGIVAEGRDDLYVSDAFHK;LQPLDFK;LQPLDFKENAEQSR;NDNDNIFLSPLSISTAFAMTK;RVAEGTQVLELPFK;RVWELSK;SKLPGIVAEGR;SKLPGIVAEGRDDLYVSDAFHK;TSDQIHFFFAK;VAEGTQVLELPFK;VAEGTQVLELPFKGDDITMVLILPKPEK				209	102;223;544;1103;1938;2015;2137;2226;2267;2508;2547;2548;2697;3692;3967;4088;5209;5210;5289;5290;5869;6948;6958;7272;7273;8175;8362;8363	True;True;True;True;True;True;True;True;True;True;True;True;True;True;True;True;True;True;True;True;True;True;True;True;True;True;True;True	116;117;118;251;597;1193;2117;2118;2119;2120;2211;2212;2350;2351;2450;2497;2769;2813;2814;2976;2977;4050;4358;4486;5737;5738;5823;5824;6567;6568;7754;7764;8113;8114;9116;9327;9328;9329	1101;1102;1103;1104;1105;1106;1107;1108;1109;1110;1111;1112;1113;1114;1115;1116;1117;1118;1119;1120;1121;2010;2011;2012;2013;2014;2015;2016;2017;2018;2019;2020;2021;2022;2023;2024;2025;2026;2027;2028;2029;2030;2031;2032;2033;2034;2035;2036;2037;2038;2039;2040;2041;2042;2043;2044;2045;2046;2047;2048;2049;2050;2051;2052;2053;2054;2055;2056;2057;2058;2059;2060;2061;2062;2063;2064;2065;2066;2067;2068;2069;2070;2071;2072;2073;2074;2075;2076;2077;2078;2079;2080;2081;2082;2083;2084;2085;2086;2087;2088;2089;2090;2091;2092;2093;2094;2095;2096;2097;2098;2099;2100;2101;2102;2103;2104;2105;2106;2107;2108;2109;2110;2111;2112;2113;2114;2115;2116;2117;2118;2119;2120;2121;2122;2123;2124;2125;2126;4897;4898;4899;4900;4901;4902;4903;4904;4905;4906;4907;4908;4909;4910;4911;4912;9164;9165;9166;9167;9168;9169;9170;9171;9172;9173;9174;9175;9176;9177;9178;9179;9180;9181;9182;9183;9184;16415;16416;16417;16418;16419;16420;16421;16422;16423;16424;17212;17213;17214;17215;17216;17217;17218;17219;17220;17221;17222;17223;17224;17225;17226;17227;17228;17229;17230;17231;17232;17233;17234;17235;17236;17237;17238;17239;17240;17241;17242;17243;17244;18113;18114;18115;18116;18117;18118;18119;18120;18121;18122;18123;18124;18125;18126;18127;18128;18129;18130;18131;18132;18133;18134;18135;18136;18735;18736;18737;18738;18739;18740;18741;18742;18743;18744;18745;18746;18747;18748;18749;18750;18751;18752;18753;18754;18755;18756;18757;18758;18759;19174;19175;19176;19177;19178;19179;19180;19181;19182;21669;21670;21671;21672;21673;21674;21675;21676;21677;21678;21679;21680;21681;21682;21683;21684;21685;21686;21687;21688;21689;21690;21691;21692;21693;21694;22014;22015;22016;22017;22018;22019;22020;22021;22022;23108;23109;23110;23111;23112;23113;23114;23115;23116;23117;23118;23119;23120;23121;23122;23123;23124;23125;23126;30534;30535;30536;30537;30538;30539;30540;30541;30542;30543;30544;30545;30546;30547;30548;32548;32549;32550;32551;32552;32553;33429;33430;33431;33432;33433;33434;33435;33436;33437;33438;33439;33440;33441;33442;43037;43038;43039;43040;43041;43042;43043;43044;43045;43046;43047;43048;43049;43050;43051;43052;43053;43054;43535;43536;43537;43538;43539;43540;43541;43542;43543;43544;43545;43546;43547;43548;43549;43550;43551;43552;43553;43554;43555;43556;43557;43558;43559;50864;50865;50866;50867;50868;50869;50870;50871;50872;50873;50874;59965;59966;60034;60035;60036;60037;60038;60039;60040;60041;60042;60043;60044;60045;60046;60047;62860;62861;62862;62863;62864;62865;62866;62867;62868;62869;62870;62871;62872;62873;62874;62875;62876;62877;62878;62879;62880;62881;62882;62883;62884;62885;62886;62887;70193;70194;70195;70196;70197;70198;70199;70200;70201;70202;70203;70204;70205;70206;70207;70208;70209;70210;70211;70212;70213;70214;70215;70216;70217;70218;70219;70220;72202;72203;72204;72205;72206;72207;72208;72209;72210;72211;72212;72213;72214;72215;72216;72217;72218;72219;72220;72221;72222;72223;72224;72225;72226;72227;72228;72229;72230;72231;72232;72233;72234;72235;72236;72237;72238	1717;1718;1719;1720;1721;1722;1723;1724;1725;1726;1727;1728;1729;1730;1731;1732;1733;1734;1735;1736;1737;1738;1739;1740;1741;3026;3027;3028;3029;3030;3031;3032;3033;3034;3035;3036;3037;3038;3039;3040;3041;3042;3043;3044;3045;3046;3047;3048;3049;3050;3051;3052;3053;3054;3055;3056;3057;3058;3059;3060;3061;3062;3063;3064;3065;3066;3067;3068;3069;3070;3071;3072;3073;3074;3075;3076;3077;3078;3079;3080;3081;3082;3083;3084;3085;3086;3087;3088;3089;3090;3091;3092;3093;3094;3095;3096;3097;3098;3099;3100;3101;3102;3103;3104;3105;3106;3107;3108;3109;3110;3111;3112;3113;3114;3115;3116;3117;3118;3119;3120;3121;3122;3123;3124;3125;3126;3127;3128;3129;3130;3131;3132;3133;3134;3135;3136;3137;3138;3139;3140;3141;3142;3143;3144;3145;3146;3147;3148;3149;3150;3151;3152;3153;3154;3155;3156;3157;3158;3159;3160;3161;3162;3163;3164;3165;3166;3167;3168;3169;3170;3171;3172;3173;3174;3175;3176;3177;7208;7209;7210;7211;7212;7213;7214;7215;7216;7217;7218;7219;7220;7221;7222;7223;7224;7225;13514;13515;13516;13517;13518;13519;13520;13521;13522;13523;13524;13525;13526;13527;13528;13529;13530;13531;13532;13533;13534;13535;13536;13537;13538;13539;13540;13541;24710;24711;24712;24713;24714;24715;24716;24717;24718;24719;24720;24721;24722;24723;26088;26089;26090;26091;26092;26093;26094;26095;26096;26097;26098;26099;26100;26101;26102;26103;26104;26105;26106;26107;26108;26109;26110;26111;26112;26113;26114;26115;26116;26117;26118;26119;26120;26121;26122;26123;26124;26125;26126;26127;26128;26129;26130;26131;26132;26133;26134;26135;26136;26137;26138;26139;26140;26141;26142;26143;27442;27443;27444;27445;27446;27447;27448;27449;27450;27451;27452;27453;27454;27455;27456;27457;27458;27459;27460;27461;27462;27463;27464;27465;27466;27467;27468;27469;27470;27471;27472;27473;27474;28377;28378;28379;28380;28381;28382;28383;28384;28385;28386;28387;28388;28389;28390;28391;28392;28393;28394;28395;28396;28397;28398;28399;28400;28401;28402;28403;28404;28405;28406;28407;28408;28409;29041;29042;29043;29044;29045;29046;29047;29048;29049;29050;29051;32786;32787;32788;32789;32790;32791;32792;32793;32794;32795;32796;32797;32798;32799;32800;32801;32802;32803;32804;32805;32806;32807;32808;32809;32810;32811;32812;32813;32814;32815;32816;32817;33309;33310;33311;33312;33313;33314;33315;33316;33317;33318;34964;34965;34966;34967;34968;34969;34970;34971;34972;34973;34974;34975;34976;34977;34978;34979;34980;34981;34982;34983;34984;34985;34986;34987;34988;34989;34990;34991;34992;34993;34994;34995;34996;46129;46130;46131;46132;46133;46134;46135;46136;46137;46138;46139;46140;46141;46142;46143;46144;46145;46146;46147;49042;49043;49044;49045;49046;49047;49048;50314;50315;50316;50317;50318;50319;50320;50321;50322;50323;50324;50325;50326;50327;50328;50329;50330;50331;50332;50333;50334;50335;50336;50337;50338;50339;50340;50341;50342;64413;64414;64415;64416;64417;64418;64419;64420;64421;64422;64423;64424;64425;64426;64427;64428;64429;64430;64431;64432;64433;64434;64435;64436;64437;64438;65189;65190;65191;65192;65193;65194;65195;65196;65197;65198;65199;65200;65201;65202;65203;65204;65205;65206;65207;65208;65209;65210;65211;65212;65213;65214;65215;65216;65217;65218;76021;76022;76023;76024;76025;76026;76027;76028;76029;76030;76031;76032;76033;76034;76035;76036;76037;76038;89806;89807;89893;89894;89895;89896;89897;89898;89899;89900;89901;89902;89903;89904;89905;89906;89907;89908;89909;89910;89911;89912;94284;94285;94286;94287;94288;94289;94290;94291;94292;94293;94294;94295;94296;94297;94298;94299;94300;94301;94302;94303;94304;94305;94306;94307;94308;94309;94310;94311;94312;94313;94314;94315;94316;94317;94318;94319;94320;94321;94322;94323;94324;94325;94326;94327;94328;94329;94330;94331;94332;94333;94334;94335;94336;94337;94338;94339;94340;94341;94342;94343;94344;105535;105536;105537;105538;105539;105540;105541;105542;105543;105544;105545;105546;105547;105548;105549;105550;105551;105552;105553;105554;105555;105556;105557;105558;105559;105560;105561;105562;105563;105564;105565;105566;105567;105568;105569;105570;105571;105572;105573;105574;105575;105576;105577;105578;105579;105580;105581;105582;105583;109028;109029;109030;109031;109032;109033;109034;109035;109036;109037;109038;109039;109040;109041;109042;109043;109044;109045;109046;109047;109048;109049;109050;109051;109052;109053;109054;109055;109056;109057;109058;109059;109060;109061;109062;109063;109064;109065;109066;109067;109068;109069;109070;109071;109072;109073;109074;109075;109076;109077;109078;109079;109080;109081;109082;109083;109084;109085	1725;3145;7218;13536;24715;26116;27452;28399;29044;32786;33314;33317;34967;46136;49045;50317;64417;64435;65190;65213;76038;89807;89894;94293;94317;105561;109038;109084	214;215;216;217;218;219;220;221;222	121;283;284;313;346;347;352;370;455	9606;-1
P01009	P01009	38	38	38	Alpha-1-antitrypsin;Short peptide from AAT	SERPINA1	sp|P01009|A1AT_HUMAN Alpha-1-antitrypsin OS=Homo sapiens OX=9606 GN=SERPINA1 PE=1 File=Homo_sapiens SV=3	1	38	38	38	35	36	35	36	35	36	68.9	68.9	68.9	46.736	418	418	5.73	55	64	106	181	163	327	517	207	0	323.31	65.3	65.1	6249400000000	2405200000000	3844200000000	22	162550000000	64169000000	98377000000	2124	AVHKAVLTIDEK;AVLTIDEK;DTEEEDFHVDQVTTVK;DTVFALVNYIFFK;ELDRDTVFALVNYIFFK;FLEDVKK;FLENEDR;FLENEDRR;FNKPFVFLMIEQNTK;GKWERPFEVK;GTQGKIVDLVK;ITPNLAEFAFSLYR;KLSSWVLLMK;KLYHSEAFTVNFGDTEEAK;KLYHSEAFTVNFGDTEEAKK;KQINDYVEK;LGMFNIQHCK;LGMFNIQHCKK;LQHLENELTHDIITK;LSITGTYDLK;LSSWVLLMK;LVDKFLEDVK;LVDKFLEDVKK;LYHSEAFTVNFGDTEEAK;LYHSEAFTVNFGDTEEAKK;PFEVKDTEEEDFHVDQVTTVK;QINDYVEK;RLGMFNIQHCK;SASLHLPK;SPLFMGK;SVLGQLGITK;TDTSHHDQDHPTFNK;TLNQPDSQLQLTTGNGLFLSEGLK;VFSNGADLSGVTEEAPLK;VFSNGADLSGVTEEAPLKLSK;WERPFEVK;WERPFEVKDTEEEDFHVDQVTTVK;YLGNATAIFFLPDEGK				210	793;804;1486;1504;1887;2387;2389;2390;2439;2933;3257;4118;4385;4388;4389;4433;4859;4860;5282;5370;5408;5492;5493;5598;5599;6329;6587;6881;6989;7448;7629;7764;8030;8555;8556;9271;9272;9594	True;True;True;True;True;True;True;True;True;True;True;True;True;True;True;True;True;True;True;True;True;True;True;True;True;True;True;True;True;True;True;True;True;True;True;True;True;True	864;875;1623;1648;2065;2636;2638;2639;2693;2694;3232;3579;4518;4817;4818;4821;4822;4873;5339;5340;5341;5342;5815;5912;5953;5954;6045;6046;6158;6159;7089;7363;7682;7683;7795;8313;8314;8513;8662;8951;9536;9537;10329;10330;10683	6770;6965;6966;6967;6968;6969;6970;6971;6972;6973;6974;6975;6976;6977;6978;6979;6980;6981;6982;6983;6984;6985;6986;6987;6988;6989;6990;6991;6992;6993;6994;6995;6996;6997;6998;6999;12376;12377;12378;12379;12380;12381;12382;12383;12384;12385;12386;12387;12388;12389;12390;12391;12392;12393;12394;12395;12396;12397;12398;12399;12400;12401;12402;12403;12404;12405;12406;12407;12408;12409;12410;12411;12412;12413;12414;12415;12416;12417;12418;12419;12420;12421;12422;12423;12424;12425;12426;12427;12428;12429;12430;12431;12432;12433;12434;12435;12436;12437;12438;12439;12440;12441;12442;12443;12444;12445;12446;12447;12448;12449;12450;12451;12452;12453;12454;12455;12456;12457;12458;12459;12460;12461;12462;12463;12464;12465;12466;12467;12468;12469;12470;12471;12472;12473;12474;12475;12476;12477;12478;12479;12480;12481;12482;12483;12484;12485;12486;12487;12488;12489;12490;12491;12492;12493;12494;12495;12496;12497;12498;12499;12500;12501;12502;12503;12504;12505;12506;12507;12508;12509;12510;12511;12512;12513;12514;12515;12516;12517;12518;12519;12520;12521;12522;12523;12524;12525;12526;12527;12528;12529;12530;12531;12532;12533;12534;12535;12536;12537;12538;12539;12540;12541;12542;12543;12544;12545;12546;12547;12548;12549;12550;12551;12552;12553;12554;12555;12556;12557;12558;12559;12560;12561;12562;12563;12564;12565;12788;12789;12790;12791;12792;12793;12794;12795;12796;12797;12798;12799;12800;12801;12802;12803;12804;12805;12806;12807;12808;12809;12810;12811;12812;12813;12814;12815;12816;12817;12818;12819;16168;16169;16170;16171;16172;16173;16174;16175;16176;16177;16178;16179;16180;16181;16182;16183;16184;16185;16186;16187;16188;16189;16190;16191;16192;20584;20585;20586;20587;20588;20589;20590;20591;20592;20597;20598;20599;20600;20601;20602;20603;20604;20605;20606;20607;20608;20609;20610;20611;20612;20613;20614;20615;20616;20617;20618;20619;20620;20847;20848;20849;24968;24969;24970;24971;24972;24973;24974;24975;24976;24977;24978;24979;24980;24981;24982;24983;24984;24985;24986;24987;24988;24989;24990;24991;24992;24993;24994;24995;27267;27268;27269;33634;33635;33636;33637;33638;33639;33640;33641;33642;33643;33644;33645;33646;33647;33648;33649;33650;33651;35648;35649;35650;35651;35652;35653;35654;35655;35656;35657;35658;35659;35660;35661;35662;35663;35664;35665;35666;35667;35668;35669;35670;35671;35672;35673;35674;35675;35676;35677;35678;35679;35680;35681;35682;35683;35684;35685;35686;35687;35688;35689;35690;35691;35692;35693;35723;35724;35725;35726;35727;35728;35729;35730;35731;35732;35733;35734;35735;35736;35737;35738;35739;35740;35741;35742;35743;35744;35745;35746;35747;35748;35749;35750;35751;35752;35753;35754;35755;35756;35757;35758;35759;35760;36050;36051;36052;36053;36054;36055;36056;36057;36058;36059;36060;36061;36062;36063;36064;36065;40360;40361;40362;40363;40364;40365;40366;40367;40368;40369;40370;40371;40372;40373;40374;40375;40376;40377;40378;40379;40380;40381;40382;40383;40384;40385;40386;40387;40388;40389;40390;40391;40392;40393;40394;40395;40396;40397;40398;40399;40400;40401;40402;40403;40404;40405;40406;40407;40408;40409;40410;40411;40412;40413;40414;40415;40416;40417;40418;40419;40420;40421;40422;43429;43430;43431;43432;43433;43434;43435;43436;43437;43438;43439;43440;43441;43442;43443;43444;43445;43446;43447;43448;43449;43450;43451;43452;43453;43454;43455;43456;43457;43458;43459;43460;43461;43462;43463;43464;43465;43466;43467;43468;43469;43470;43471;43472;43473;43474;43475;43476;43477;43478;43479;43480;43481;43482;43483;43484;43485;43486;43487;43488;43489;43490;43491;43492;43493;43494;43495;43496;43497;43498;43499;43500;43501;43502;43503;43504;43505;43506;44252;44253;44254;44255;44256;44257;44258;44259;44260;44261;44262;44263;44264;44265;44266;44267;44268;44269;44270;44271;44272;44273;44274;44275;44276;44277;44278;44279;44280;44281;44282;44283;44284;44285;44286;44287;44288;44289;44290;44291;44292;44293;44294;44295;44296;44297;44298;44299;44300;44301;44302;44303;44304;44305;44306;44307;44308;44309;44310;44311;44312;44313;44314;44315;44316;44317;44318;44319;44320;44321;44322;44323;44324;44325;44326;44327;44328;44329;44330;44331;44332;44333;44723;44724;44725;44726;44727;44728;44729;44730;44731;44732;44733;44734;44735;44736;44737;44738;44739;44740;44741;44742;44743;44744;44745;44746;44747;44748;44749;44750;44751;44752;44753;44754;44755;44756;44757;44758;44759;44760;44761;44762;44763;44764;44765;44766;44767;44768;44769;44770;44771;45650;45651;45652;45653;45654;45655;45656;45657;45658;45659;45660;45661;45662;45663;45664;45665;45666;45667;45668;45669;45670;45671;45672;45673;45674;45675;45676;45677;45678;45679;45680;45681;45682;45683;45684;45685;45686;45687;45688;45689;45690;45691;45692;45693;45694;45695;45696;45697;45698;45699;45700;45701;45702;45703;45704;47581;47582;47583;47584;47585;47586;47587;47588;47589;47590;47591;47592;47593;47594;47595;47596;47597;47598;47599;47600;47601;47602;47603;47604;47605;47606;47607;47608;47609;47610;47611;47612;47613;47614;47615;47616;47617;47618;47619;47620;47621;47622;47623;47624;47625;47626;47627;47628;47629;47630;47631;47632;47633;47634;47635;47636;47637;47638;47639;47640;47641;47642;47643;47644;47645;47646;47647;47648;47649;47650;47651;47652;47653;47654;47655;47656;47657;47658;47659;47660;47661;47662;47663;47664;47665;47666;47667;47668;47669;47670;47671;47672;47673;47674;47675;47676;47677;47678;47679;47680;47681;47682;47683;47684;47685;47686;47687;47688;47689;47690;47691;47692;47693;47694;47695;47696;47697;47698;47699;47700;47701;47702;47703;47704;47705;47706;47707;47708;47709;47710;47711;47712;47713;47714;47715;47716;47717;47718;47719;47720;47721;47722;47723;47724;47725;47726;47727;47728;47729;47730;47731;47732;47733;47734;47735;47736;47737;47738;47739;47740;47741;47742;47743;47744;47745;47746;47747;47748;47749;47750;47751;47752;47753;47754;47755;47756;47757;47758;47759;47760;47761;47762;47763;47764;47765;47766;47767;47768;47769;47770;47771;47772;47773;47774;47775;47776;47777;47778;47779;47780;47781;47782;47783;47784;47785;47786;47787;47788;47789;47790;47791;47792;47793;47794;47795;47796;47797;47798;47799;47800;47801;47802;47803;47804;47805;47806;47807;47808;47809;47810;47811;47812;47813;47814;47815;47816;47817;47818;47819;47820;47821;47822;47823;47824;47825;47826;47827;47828;47829;47830;47831;47832;47833;47834;47835;47836;47837;47838;47839;47840;47841;47842;47843;47844;47845;47846;47847;47848;47849;47850;47851;47852;47853;47854;47855;47856;47857;47858;47859;47860;47861;47862;47863;47864;47865;47866;47867;47868;47869;47870;47871;47872;47873;47874;47875;47876;47877;47878;47879;47880;47881;47882;47883;47884;47885;47886;47887;47888;47889;47890;47891;47892;47893;47894;47895;47896;47897;47898;47899;47900;47901;47902;47903;47904;47905;47906;47907;47908;47909;47910;47911;47912;47913;47914;47915;47916;47917;47918;47919;47920;47921;47922;47923;47924;47925;47926;47927;47928;47929;47930;47931;47932;47933;47934;47935;47936;47937;47938;47939;47940;47941;47942;47943;47944;47945;47946;47947;47948;47949;47950;47951;47952;47953;47954;47955;47956;47957;47958;47959;47960;47961;47962;47963;47964;47965;47966;47967;47968;47969;47970;47971;47972;47973;47974;47975;47976;47977;47978;47979;47980;47981;47982;47983;47984;47985;47986;47987;47988;47989;47990;47991;47992;47993;47994;47995;47996;47997;47998;47999;48000;48001;48002;48003;48004;48005;48006;48007;48008;48009;48010;48011;48012;48013;48014;48015;48016;48017;48018;48019;48020;48021;48022;48023;48024;48025;48026;48027;48028;48029;48030;48031;48032;48033;48034;48035;48036;48037;48038;48039;48040;48041;48042;48043;48044;48045;48046;48047;48048;48049;48050;48051;48052;48053;48054;48055;48056;48057;48058;48059;48060;48061;48062;48063;48064;48065;48066;48067;48068;48069;48070;48071;48072;48073;48074;48075;48076;48077;48078;48079;48080;48081;48082;48083;48084;48085;48086;48087;48088;48089;48090;48091;48092;48093;48094;48095;48096;48097;48098;48099;48100;48101;48102;48103;48104;48105;48106;48107;48108;48109;48110;48111;48112;48113;48114;48115;48116;48117;48118;48119;48120;48121;48122;48123;48124;48125;48126;48127;48128;48129;54211;54212;54213;54214;54215;54216;54217;54218;54219;54220;56541;56542;56543;56544;56545;56546;56547;56548;56549;56550;56551;56552;56553;56554;56555;56556;56557;59265;59266;59267;59268;59269;59270;59271;59272;59273;59274;59275;59276;59277;59278;59279;59280;59281;59282;59283;59284;59285;59286;59287;59288;59289;59290;60239;60240;60241;60242;60243;60244;60245;60246;60247;60248;60249;60250;60251;60252;60253;60254;64343;64344;64345;64346;64347;64348;64349;65563;65564;65565;65566;65567;65568;65569;65570;65571;65572;65573;65574;65575;65576;65577;65578;65579;65580;65581;65582;65583;65584;65585;65586;65587;65588;65589;65590;65591;65592;65593;65594;65595;66667;66668;66669;66670;66671;66672;66673;66674;66675;66676;66677;66678;66679;66680;66681;66682;68846;68847;68848;68849;68850;68851;68852;68853;68854;68855;68856;68857;68858;68859;68860;68861;68862;68863;68864;68865;68866;68867;68868;68869;68870;68871;68872;68873;68874;68875;68876;68877;68878;68879;68880;68881;68882;68883;68884;68885;68886;68887;68888;68889;68890;68891;68892;68893;68894;68895;68896;68897;68898;68899;68900;68901;68902;68903;68904;68905;68906;68907;68908;68909;68910;68911;68912;68913;68914;68915;68916;68917;68918;68919;68920;68921;68922;68923;68924;68925;68926;68927;68928;68929;68930;68931;68932;68933;68934;74073;74074;74075;74076;74077;74078;74079;74080;74081;74082;74083;74084;74085;74086;74087;74088;74089;74090;74091;74092;74093;74094;74095;74096;74097;74098;74099;74100;74101;74102;74103;74104;74105;74106;74107;74108;74109;74110;74111;74112;80193;80194;80195;80196;80197;80198;80199;80200;80201;80202;80203;80204;80205;80206;80207;80208;80209;80210;80211;80212;80213;82606	9841;10129;10130;10131;10132;10133;10134;10135;10136;10137;10138;10139;10140;10141;10142;10143;10144;10145;10146;10147;10148;10149;10150;10151;10152;10153;10154;10155;10156;10157;10158;10159;10160;10161;10162;10163;10164;10165;10166;10167;10168;10169;10170;10171;10172;10173;18202;18203;18204;18205;18206;18207;18208;18209;18210;18211;18212;18213;18214;18215;18216;18217;18218;18219;18220;18221;18222;18223;18224;18225;18226;18227;18228;18229;18230;18231;18232;18233;18234;18235;18236;18237;18238;18239;18240;18241;18242;18243;18244;18245;18246;18247;18248;18249;18250;18251;18252;18253;18254;18255;18256;18257;18258;18259;18260;18261;18262;18263;18264;18265;18266;18267;18268;18269;18270;18271;18272;18273;18274;18275;18276;18277;18278;18279;18280;18281;18282;18283;18284;18285;18286;18287;18288;18289;18290;18291;18292;18293;18294;18295;18296;18297;18298;18299;18300;18301;18302;18303;18304;18305;18306;18307;18308;18309;18310;18311;18312;18313;18314;18315;18316;18317;18318;18319;18320;18321;18322;18323;18324;18325;18326;18327;18328;18329;18330;18331;18332;18333;18334;18335;18336;18337;18338;18339;18340;18341;18342;18343;18344;18345;18346;18347;18348;18349;18350;18351;18352;18353;18354;18355;18356;18357;18358;18359;18360;18361;18362;18363;18364;18365;18366;18367;18368;18369;18370;18371;18372;18373;18374;18375;18376;18377;18378;18379;18380;18381;18382;18383;18384;18385;18386;18387;18388;18389;18390;18391;18392;18393;18394;18395;18396;18397;18398;18399;18400;18401;18402;18403;18404;18405;18406;18407;18408;18409;18410;18411;18412;18413;18414;18415;18416;18417;18418;18419;18420;18421;18422;18423;18424;18425;18426;18427;18428;18429;18430;18431;18432;18433;18434;18435;18436;18437;18438;18439;18440;18441;18442;18443;18444;18445;18446;18447;18448;18449;18450;18451;18452;18453;18454;18455;18456;18457;18458;18459;18460;18461;18462;18463;18464;18465;18466;18467;18468;18469;18470;18471;18472;18473;18474;18475;18476;18477;18478;18479;18480;18481;18482;18483;18484;18485;18486;18487;18834;18835;18836;18837;18838;18839;18840;18841;18842;18843;18844;18845;18846;18847;18848;18849;18850;18851;18852;18853;18854;18855;18856;18857;18858;18859;18860;18861;18862;18863;18864;18865;18866;18867;18868;18869;18870;18871;24316;24317;24318;24319;24320;24321;24322;24323;24324;24325;24326;24327;24328;24329;24330;24331;24332;24333;24334;24335;24336;24337;24338;24339;24340;24341;24342;24343;24344;24345;24346;24347;24348;24349;24350;24351;31168;31169;31170;31171;31172;31173;31174;31175;31176;31177;31178;31179;31180;31185;31186;31187;31188;31189;31190;31191;31192;31193;31194;31195;31196;31197;31198;31199;31200;31201;31202;31203;31204;31205;31206;31207;31208;31209;31210;31211;31212;31213;31214;31565;31566;31567;37851;37852;37853;37854;37855;37856;37857;37858;37859;37860;37861;37862;37863;37864;37865;37866;37867;37868;37869;37870;37871;37872;37873;37874;37875;37876;37877;37878;37879;37880;37881;37882;37883;37884;37885;37886;37887;41375;41376;41377;50630;50631;50632;50633;50634;50635;50636;50637;50638;50639;50640;50641;50642;50643;50644;50645;50646;50647;50648;50649;53597;53598;53599;53600;53601;53602;53603;53604;53605;53606;53607;53608;53609;53610;53611;53612;53613;53614;53615;53616;53617;53618;53619;53620;53621;53622;53623;53624;53625;53626;53627;53628;53629;53630;53631;53632;53633;53634;53635;53636;53637;53638;53639;53640;53641;53642;53643;53644;53645;53646;53647;53648;53649;53650;53651;53652;53653;53654;53655;53656;53657;53658;53659;53660;53661;53662;53663;53664;53665;53666;53717;53718;53719;53720;53721;53722;53723;53724;53725;53726;53727;53728;53729;53730;53731;53732;53733;53734;53735;53736;53737;53738;53739;53740;53741;53742;53743;53744;53745;53746;53747;53748;53749;53750;53751;53752;53753;53754;53755;53756;53757;53758;53759;53760;53761;53762;53763;53764;53765;53766;53767;53768;53769;53770;53771;53772;53773;54208;54209;54210;54211;54212;54213;54214;54215;54216;54217;54218;54219;54220;54221;54222;54223;54224;54225;54226;54227;54228;60554;60555;60556;60557;60558;60559;60560;60561;60562;60563;60564;60565;60566;60567;60568;60569;60570;60571;60572;60573;60574;60575;60576;60577;60578;60579;60580;60581;60582;60583;60584;60585;60586;60587;60588;60589;60590;60591;60592;60593;60594;60595;60596;60597;60598;60599;60600;60601;60602;60603;60604;60605;60606;60607;60608;60609;60610;60611;60612;60613;60614;60615;60616;60617;60618;60619;60620;60621;60622;60623;60624;60625;60626;60627;60628;60629;60630;60631;60632;60633;60634;60635;60636;60637;60638;60639;65034;65035;65036;65037;65038;65039;65040;65041;65042;65043;65044;65045;65046;65047;65048;65049;65050;65051;65052;65053;65054;65055;65056;65057;65058;65059;65060;65061;65062;65063;65064;65065;65066;65067;65068;65069;65070;65071;65072;65073;65074;65075;65076;65077;65078;65079;65080;65081;65082;65083;65084;65085;65086;65087;65088;65089;65090;65091;65092;65093;65094;65095;65096;65097;65098;65099;65100;65101;65102;65103;65104;65105;65106;65107;65108;65109;65110;65111;65112;65113;65114;65115;65116;65117;65118;65119;65120;65121;65122;65123;65124;65125;65126;65127;65128;65129;65130;65131;65132;65133;65134;65135;65136;65137;65138;65139;65140;65141;65142;65143;65144;65145;65146;65147;65148;65149;65150;65151;66310;66311;66312;66313;66314;66315;66316;66317;66318;66319;66320;66321;66322;66323;66324;66325;66326;66327;66328;66329;66330;66331;66332;66333;66334;66335;66336;66337;66338;66339;66340;66341;66342;66343;66344;66345;66346;66347;66348;66349;66350;66351;66352;66353;66354;66355;66356;66357;66358;66359;66360;66361;66362;66363;66364;66365;66366;66367;66368;66369;66370;66371;66372;66373;66374;66375;66376;66377;66378;66379;66380;66381;66382;66383;66384;66385;66386;66387;66388;66389;66390;66391;66392;66393;66394;66395;66396;66397;66398;66399;66400;66401;66402;66403;66404;66405;66406;66407;66408;66409;66410;66411;66412;66413;66414;66415;66416;66417;66418;66419;66420;66421;66422;66423;66424;66425;66426;66427;66428;66429;66430;66431;66432;66433;66434;66435;66436;66437;66438;66439;66440;66441;66442;66443;66444;66445;66446;66447;66448;66449;66450;66451;67012;67013;67014;67015;67016;67017;67018;67019;67020;67021;67022;67023;67024;67025;67026;67027;67028;67029;67030;67031;67032;67033;67034;67035;67036;67037;67038;67039;67040;67041;67042;67043;67044;67045;67046;67047;67048;67049;67050;67051;67052;67053;67054;67055;67056;67057;67058;67059;67060;67061;67062;67063;67064;67065;67066;67067;67068;67069;67070;67071;67072;67073;67074;67075;67076;67077;67078;67079;67080;67081;67082;67083;67084;67085;67086;67087;67088;67089;67090;67091;67092;67093;67094;67095;67096;67097;67098;67099;68378;68379;68380;68381;68382;68383;68384;68385;68386;68387;68388;68389;68390;68391;68392;68393;68394;68395;68396;68397;68398;68399;68400;68401;68402;68403;68404;68405;68406;68407;68408;68409;68410;68411;68412;68413;68414;68415;68416;68417;68418;68419;68420;68421;68422;68423;68424;68425;68426;68427;68428;68429;68430;68431;68432;68433;68434;68435;68436;68437;68438;68439;68440;68441;68442;68443;68444;68445;68446;68447;68448;68449;68450;68451;68452;71262;71263;71264;71265;71266;71267;71268;71269;71270;71271;71272;71273;71274;71275;71276;71277;71278;71279;71280;71281;71282;71283;71284;71285;71286;71287;71288;71289;71290;71291;71292;71293;71294;71295;71296;71297;71298;71299;71300;71301;71302;71303;71304;71305;71306;71307;71308;71309;71310;71311;71312;71313;71314;71315;71316;71317;71318;71319;71320;71321;71322;71323;71324;71325;71326;71327;71328;71329;71330;71331;71332;71333;71334;71335;71336;71337;71338;71339;71340;71341;71342;71343;71344;71345;71346;71347;71348;71349;71350;71351;71352;71353;71354;71355;71356;71357;71358;71359;71360;71361;71362;71363;71364;71365;71366;71367;71368;71369;71370;71371;71372;71373;71374;71375;71376;71377;71378;71379;71380;71381;71382;71383;71384;71385;71386;71387;71388;71389;71390;71391;71392;71393;71394;71395;71396;71397;71398;71399;71400;71401;71402;71403;71404;71405;71406;71407;71408;71409;71410;71411;71412;71413;71414;71415;71416;71417;71418;71419;71420;71421;71422;71423;71424;71425;71426;71427;71428;71429;71430;71431;71432;71433;71434;71435;71436;71437;71438;71439;71440;71441;71442;71443;71444;71445;71446;71447;71448;71449;71450;71451;71452;71453;71454;71455;71456;71457;71458;71459;71460;71461;71462;71463;71464;71465;71466;71467;71468;71469;71470;71471;71472;71473;71474;71475;71476;71477;71478;71479;71480;71481;71482;71483;71484;71485;71486;71487;71488;71489;71490;71491;71492;71493;71494;71495;71496;71497;71498;71499;71500;71501;71502;71503;71504;71505;71506;71507;71508;71509;71510;71511;71512;71513;71514;71515;71516;71517;71518;71519;71520;71521;71522;71523;71524;71525;71526;71527;71528;71529;71530;71531;71532;71533;71534;71535;71536;71537;71538;71539;71540;71541;71542;71543;71544;71545;71546;71547;71548;71549;71550;71551;71552;71553;71554;71555;71556;71557;71558;71559;71560;71561;71562;71563;71564;71565;71566;71567;71568;71569;71570;71571;71572;71573;71574;71575;71576;71577;71578;71579;71580;71581;71582;71583;71584;71585;71586;71587;71588;71589;71590;71591;71592;71593;71594;71595;71596;71597;71598;71599;71600;71601;71602;71603;71604;71605;71606;71607;71608;71609;71610;71611;71612;71613;71614;71615;71616;71617;71618;71619;71620;71621;71622;71623;71624;71625;71626;71627;71628;71629;71630;71631;71632;71633;71634;71635;71636;71637;71638;71639;71640;71641;71642;71643;71644;71645;71646;71647;71648;71649;71650;71651;71652;71653;71654;71655;71656;71657;71658;71659;71660;71661;71662;71663;71664;71665;71666;71667;71668;71669;71670;71671;71672;71673;71674;71675;71676;71677;71678;71679;71680;71681;71682;71683;71684;71685;71686;71687;71688;71689;71690;71691;71692;71693;71694;71695;71696;71697;71698;71699;71700;71701;71702;71703;71704;71705;71706;71707;71708;71709;71710;71711;71712;71713;71714;71715;71716;71717;71718;71719;71720;71721;71722;71723;71724;71725;71726;71727;71728;71729;71730;71731;71732;71733;71734;71735;71736;71737;71738;71739;71740;71741;71742;71743;71744;71745;71746;71747;71748;71749;71750;71751;71752;71753;71754;71755;71756;71757;71758;71759;71760;71761;71762;71763;71764;71765;71766;71767;71768;71769;71770;71771;71772;71773;71774;71775;71776;71777;71778;71779;71780;71781;71782;71783;71784;71785;71786;71787;71788;71789;71790;71791;71792;71793;71794;71795;71796;71797;71798;71799;71800;71801;71802;71803;71804;71805;71806;71807;71808;71809;71810;71811;71812;71813;71814;71815;71816;71817;71818;71819;71820;71821;71822;71823;71824;71825;71826;71827;71828;71829;71830;71831;71832;71833;71834;71835;71836;71837;71838;71839;71840;71841;71842;71843;71844;71845;71846;71847;71848;71849;71850;71851;71852;71853;71854;71855;71856;71857;71858;71859;71860;71861;71862;71863;71864;71865;71866;71867;71868;71869;71870;71871;71872;71873;71874;71875;71876;71877;71878;71879;71880;71881;71882;71883;71884;71885;71886;71887;71888;71889;71890;71891;71892;71893;71894;71895;71896;71897;71898;71899;71900;71901;71902;71903;71904;71905;71906;71907;71908;71909;71910;71911;71912;71913;71914;71915;71916;71917;71918;71919;71920;71921;71922;71923;71924;71925;71926;71927;71928;71929;71930;71931;71932;71933;71934;71935;71936;71937;71938;71939;71940;71941;71942;71943;71944;71945;71946;71947;71948;71949;71950;71951;71952;71953;71954;71955;71956;71957;71958;71959;71960;71961;71962;71963;71964;71965;71966;71967;71968;71969;71970;71971;71972;71973;71974;71975;71976;71977;71978;71979;71980;71981;71982;71983;71984;71985;71986;71987;71988;71989;71990;71991;71992;71993;71994;71995;71996;71997;71998;71999;72000;72001;72002;72003;72004;72005;72006;72007;72008;72009;72010;72011;72012;72013;72014;72015;81319;81320;81321;81322;81323;81324;81325;81326;81327;81328;81329;81330;81331;81332;84708;84709;84710;84711;84712;84713;84714;84715;84716;84717;84718;84719;84720;84721;84722;84723;84724;84725;84726;84727;84728;84729;84730;88770;88771;88772;88773;88774;88775;88776;88777;88778;88779;88780;88781;88782;88783;88784;88785;88786;88787;88788;88789;88790;88791;88792;88793;88794;88795;88796;90195;90196;90197;90198;90199;90200;90201;90202;90203;90204;90205;90206;90207;90208;90209;90210;90211;90212;90213;90214;90215;90216;90217;90218;90219;90220;90221;90222;96451;96452;96453;96454;96455;96456;96457;98252;98253;98254;98255;98256;98257;98258;98259;98260;98261;98262;98263;98264;98265;98266;98267;98268;98269;98270;98271;98272;98273;98274;98275;98276;98277;98278;98279;98280;98281;98282;98283;98284;98285;98286;98287;98288;98289;98290;98291;98292;98293;98294;98295;98296;98297;98298;98299;98300;99956;99957;99958;99959;99960;99961;99962;99963;99964;99965;99966;99967;99968;99969;99970;99971;99972;103315;103316;103317;103318;103319;103320;103321;103322;103323;103324;103325;103326;103327;103328;103329;103330;103331;103332;103333;103334;103335;103336;103337;103338;103339;103340;103341;103342;103343;103344;103345;103346;103347;103348;103349;103350;103351;103352;103353;103354;103355;103356;103357;103358;103359;103360;103361;103362;103363;103364;103365;103366;103367;103368;103369;103370;103371;103372;103373;103374;103375;103376;103377;103378;103379;103380;103381;103382;103383;103384;103385;103386;103387;103388;103389;103390;103391;103392;103393;103394;103395;103396;103397;103398;103399;103400;103401;103402;103403;103404;103405;103406;103407;103408;103409;103410;103411;103412;103413;103414;103415;103416;103417;103418;103419;103420;103421;103422;103423;103424;103425;103426;103427;103428;103429;103430;103431;103432;103433;103434;103435;103436;103437;103438;103439;103440;103441;103442;103443;103444;103445;103446;103447;103448;103449;103450;103451;103452;103453;103454;103455;103456;103457;103458;103459;103460;103461;103462;103463;103464;111905;111906;111907;111908;111909;111910;111911;111912;111913;111914;111915;111916;111917;111918;111919;111920;111921;111922;111923;111924;111925;111926;111927;111928;111929;111930;111931;111932;111933;111934;111935;111936;111937;111938;111939;111940;111941;111942;111943;111944;111945;111946;111947;111948;111949;111950;111951;111952;111953;111954;111955;111956;111957;111958;111959;111960;111961;120924;120925;120926;120927;120928;120929;120930;120931;120932;120933;120934;120935;120936;120937;120938;120939;120940;120941;120942;120943;120944;120945;120946;120947;120948;120949;120950;120951;120952;120953;120954;120955;120956;124550	9841;10156;18257;18853;24318;31175;31191;31214;31567;37855;41375;50643;53648;53717;53736;54213;60608;60639;65082;66380;67088;68384;68430;71357;71813;81323;84720;88796;90207;96455;98289;99958;103347;111949;111960;120929;120935;124550	223;224;225	250;266;398	9606
P01011	P01011	27	27	27	Alpha-1-antichymotrypsin;Alpha-1-antichymotrypsin His-Pro-less	SERPINA3	sp|P01011|AACT_HUMAN Alpha-1-antichymotrypsin OS=Homo sapiens OX=9606 GN=SERPINA3 PE=1 File=Homo_sapiens SV=2	1	27	27	27	24	27	24	27	24	27	55.1	55.1	55.1	47.65	423	423	5.17	27	35	73	155	204	284	97	64	0	323.31	53.7	55.1	2068600000000	770940000000	1297600000000	20	86547000000	32789000000	53758000000	1415	ADLSGITGAR;AKWEMPFDPQDTHQSR;AVLDVFEEGTEASAATAVK;DEELSCTVVELK;DLDSQTMMVLVNYIFFK;DYNLNDILLQLGIEEAFTSK;EIGELYLPK;EIGELYLPKFSISR;EQLSLLDR;EQLSLLDRFTEDAK;FTEDAKR;GTHVDLGLASANVDFAFSLYK;ITLLSALVETR;KLINDYVK;KWVMVPMMSLHHLTIPYFR;LINDYVK;LYGSEAFATDFQDSAAAK;LYGSEAFATDFQDSAAAKK;MEEVEAMLLPETLK;MEEVEAMLLPETLKR;NLAVSQVVHK;NLAVSQVVHKAVLDVFEEGTEASAATAVK;RLYGSEAFATDFQDSAAAK;RLYGSEAFATDFQDSAAAKK;WEMPFDPQDTHQSR;WRDSLEFR;WVMVPMMSLHHLTIPYFR				211	118;385;799;1118;1282;1568;1825;1826;2017;2018;2570;3242;4112;4369;4500;4937;5593;5594;5670;5671;5995;5996;6896;6897;9268;9347;9372	True;True;True;True;True;True;True;True;True;True;True;True;True;True;True;True;True;True;True;True;True;True;True;True;True;True;True	136;428;429;870;1211;1384;1385;1386;1719;1997;1998;2214;2215;2836;3563;4510;4797;4947;5427;6151;6152;6255;6256;6257;6258;6259;6260;6706;6707;7700;7701;10325;10326;10414;10440;10441;10442	1259;1260;1261;1262;1263;1264;1265;1266;1267;1268;1269;1270;1271;1272;1273;1274;1275;1276;3475;3476;3477;3478;3479;3480;3481;3482;3483;3484;3485;3486;3487;3488;3489;3490;3491;3492;3493;3494;3495;3496;3497;3498;3499;3500;3501;3502;3503;3504;3505;3506;3507;3508;3509;3510;3511;3512;3513;3514;3515;3516;3517;3518;3519;3520;3521;3522;3523;3524;3525;3526;3527;3528;6796;6797;6798;6799;6800;6801;6802;6803;6804;6805;6806;6807;6808;6809;6810;6811;6812;6813;6814;6815;6816;6817;6818;6819;6820;6821;6822;6823;6824;6825;6826;6827;6828;6829;6830;6831;6832;6833;6834;6835;6836;6837;6838;6839;6840;6841;6842;6843;6844;6845;6846;6847;6848;6849;6850;6851;6852;6853;6854;6855;6856;6857;6858;6859;6860;6861;6862;6863;6864;6865;6866;6867;6868;6869;6870;6871;6872;6873;6874;6875;6876;6877;6878;6879;6880;6881;6882;6883;6884;6885;6886;6887;6888;6889;6890;6891;6892;6893;6894;6895;6896;6897;6898;6899;6900;6901;6902;6903;6904;6905;6906;6907;6908;6909;6910;6911;6912;6913;6914;6915;6916;6917;6918;6919;6920;6921;6922;6923;6924;6925;6926;6927;6928;6929;6930;6931;6932;6933;6934;6935;6936;6937;6938;6939;6940;6941;6942;6943;6944;6945;6946;6947;6948;6949;6950;6951;9330;9331;9332;9333;9334;9335;9336;9337;9338;9339;9340;9341;9342;9343;9344;9345;9346;9347;9348;10664;10665;10666;10667;10668;10669;10670;10671;10672;10673;10674;10675;10676;10677;10678;10679;10680;10681;10682;10683;10684;10685;10686;10687;10688;10689;10690;10691;10692;10693;10694;10695;10696;10697;10698;10699;10700;10701;10702;10703;10704;10705;10706;10707;10708;10709;10710;10711;10712;10713;10714;10715;10716;10717;10718;10719;10720;10721;10722;10723;10724;10725;10726;10727;10728;10729;10730;10731;10732;10733;10734;10735;10736;10737;10738;10739;10740;10741;10742;10743;10744;10745;10746;10747;10748;10749;10750;10751;10752;10753;10754;10755;10756;10757;10758;10759;10760;10761;10762;10763;10764;10765;10766;10767;10768;10769;10770;13537;13538;13539;13540;13541;13542;13543;13544;13545;13546;13547;13548;13549;13550;13551;13552;13553;13554;13555;13556;13557;13558;13559;13560;13561;13562;13563;13564;13565;13566;13567;13568;13569;13570;13571;13572;13573;13574;13575;13576;13577;13578;13579;13580;13581;13582;13583;13584;13585;13586;13587;13588;13589;13590;13591;13592;13593;13594;13595;13596;13597;13598;13599;13600;13601;13602;13603;13604;13605;13606;13607;13608;13609;13610;13611;13612;13613;13614;13615;13616;13617;13618;13619;13620;13621;13622;13623;13624;13625;15792;15793;15794;15795;15796;15797;15798;15799;15800;15801;15802;15803;15804;15805;15806;15807;15808;15809;15810;15811;15812;15813;15814;15815;15816;15817;15818;15819;15820;15821;15822;15823;17246;17247;17248;17249;17250;17251;17252;17253;17254;17255;17256;17257;17258;17259;17260;17261;17262;17263;17264;17265;17266;17267;17268;22234;22235;22236;22237;22238;22239;22240;22241;22242;22243;22244;27121;27122;27123;27124;27125;27126;27127;27128;27129;27130;27131;27132;27133;27134;27135;27136;27137;27138;27139;27140;27141;27142;27143;27144;27145;27146;27147;27148;27149;27150;27151;27152;27153;27154;27155;27156;27157;27158;27159;27160;27161;27162;27163;27164;27165;27166;27167;27168;27169;33547;33548;33549;33550;33551;35527;35528;35529;35530;35531;35532;35533;35534;35535;35536;35537;35538;35539;35540;35541;35542;35543;37071;41095;41096;41097;41098;41099;41100;47371;47372;47373;47374;47375;47376;47377;47378;47379;47380;47381;47382;47383;47384;47385;47386;47387;47388;47389;47390;47391;47392;47393;47394;47395;47396;47397;47398;47399;47400;47401;47402;47403;47404;47405;47406;47407;47408;47409;47410;47411;47412;47413;47414;47415;47416;47417;47418;47419;47420;47421;47422;47423;47424;47425;47426;47427;47428;47429;47430;47431;47432;47433;47434;47435;47436;47437;47438;47439;47440;47441;47442;47443;47444;47445;47446;47447;47448;47449;47450;47451;47452;47453;47454;47455;47456;47457;47458;47459;47460;47461;47462;47463;47464;47465;47466;47467;47468;47469;47470;47471;47472;47473;47474;47475;47476;47477;47478;47479;47480;47481;47482;47483;47484;47485;47486;47487;47488;47489;47490;47491;47492;47493;47494;47495;47496;47497;47498;47499;47500;47501;47502;47503;47504;47505;47506;47507;47508;47509;47510;47511;47512;47513;47514;47515;47516;47517;47518;48589;48590;48591;48592;48593;48594;48595;48596;48597;48598;48599;48600;48601;48602;48603;48604;48605;48606;48607;48608;48609;48610;48611;48612;48613;48614;48615;48616;48617;48618;48619;48620;48621;48622;48623;48624;48625;48626;48627;48628;48629;48630;48631;48632;48633;48634;48635;48636;48637;48638;48639;48640;48641;48642;48643;48644;48645;48646;48647;48648;48649;48650;48651;48652;48653;48654;48655;48656;48657;48658;48659;48660;48661;51923;51924;51925;51926;51927;51928;51929;51930;51931;51932;51933;51934;51935;51936;51937;51938;51939;51940;51941;51942;51943;51944;51945;59371;59372;59373;59374;59375;59376;59377;59378;59379;59380;59381;59382;59383;59384;59385;59386;59387;59388;59389;59390;59391;59392;59393;59394;59395;59396;59397;59398;80153;80154;80155;80156;80157;80158;80159;80160;80161;80162;80163;80164;80165;80166;80167;80168;80169;80170;80171;80172;80173;80174;80175;80176;80177;80178;80179;80180;80181;80182;80183;80184;80185;80186;80187;80188;80189;80915;80916;80917;80918;81071;81072;81073;81074;81075;81076;81077;81078;81079;81080;81081;81082;81083;81084;81085;81086;81087;81088;81089;81090;81091;81092;81093;81094;81095;81096;81097;81098;81099;81100;81101;81102;81103;81104;81105;81106;81107;81108;81109	1934;1935;1936;1937;1938;1939;1940;1941;1942;1943;1944;1945;1946;1947;1948;1949;1950;1951;1952;1953;1954;1955;1956;1957;1958;1959;1960;1961;1962;1963;1964;1965;1966;1967;1968;1969;1970;1971;1972;1973;1974;1975;5122;5123;5124;5125;5126;5127;5128;5129;5130;5131;5132;5133;5134;5135;5136;5137;5138;5139;5140;5141;5142;5143;5144;5145;5146;5147;5148;5149;5150;5151;5152;5153;5154;5155;5156;5157;5158;5159;5160;5161;5162;5163;5164;5165;5166;5167;5168;5169;5170;5171;5172;5173;5174;5175;5176;5177;5178;5179;5180;5181;5182;5183;5184;5185;5186;5187;5188;5189;5190;5191;5192;5193;5194;5195;5196;5197;5198;5199;5200;5201;5202;5203;5204;5205;5206;5207;5208;5209;5210;5211;5212;5213;5214;9873;9874;9875;9876;9877;9878;9879;9880;9881;9882;9883;9884;9885;9886;9887;9888;9889;9890;9891;9892;9893;9894;9895;9896;9897;9898;9899;9900;9901;9902;9903;9904;9905;9906;9907;9908;9909;9910;9911;9912;9913;9914;9915;9916;9917;9918;9919;9920;9921;9922;9923;9924;9925;9926;9927;9928;9929;9930;9931;9932;9933;9934;9935;9936;9937;9938;9939;9940;9941;9942;9943;9944;9945;9946;9947;9948;9949;9950;9951;9952;9953;9954;9955;9956;9957;9958;9959;9960;9961;9962;9963;9964;9965;9966;9967;9968;9969;9970;9971;9972;9973;9974;9975;9976;9977;9978;9979;9980;9981;9982;9983;9984;9985;9986;9987;9988;9989;9990;9991;9992;9993;9994;9995;9996;9997;9998;9999;10000;10001;10002;10003;10004;10005;10006;10007;10008;10009;10010;10011;10012;10013;10014;10015;10016;10017;10018;10019;10020;10021;10022;10023;10024;10025;10026;10027;10028;10029;10030;10031;10032;10033;10034;10035;10036;10037;10038;10039;10040;10041;10042;10043;10044;10045;10046;10047;10048;10049;10050;10051;10052;10053;10054;10055;10056;10057;10058;10059;10060;10061;10062;10063;10064;10065;10066;10067;10068;10069;10070;10071;10072;10073;10074;10075;10076;10077;10078;10079;10080;10081;10082;10083;10084;10085;10086;10087;10088;10089;10090;10091;10092;10093;10094;10095;10096;10097;10098;10099;10100;10101;10102;10103;10104;10105;10106;10107;10108;10109;10110;10111;10112;10113;10114;13767;13768;13769;13770;13771;13772;13773;13774;13775;13776;13777;13778;13779;13780;13781;13782;13783;13784;13785;13786;13787;13788;13789;13790;13791;13792;13793;13794;13795;15768;15769;15770;15771;15772;15773;15774;15775;15776;15777;15778;15779;15780;15781;15782;15783;15784;15785;15786;15787;15788;15789;15790;15791;15792;15793;15794;15795;15796;15797;15798;15799;15800;15801;15802;15803;15804;15805;15806;15807;15808;15809;15810;15811;15812;15813;15814;15815;15816;15817;15818;15819;15820;15821;15822;15823;15824;15825;15826;15827;15828;15829;15830;15831;15832;15833;15834;15835;15836;15837;15838;15839;15840;15841;15842;15843;15844;15845;15846;15847;15848;15849;15850;15851;15852;15853;15854;15855;15856;15857;15858;15859;15860;15861;15862;15863;15864;15865;15866;15867;15868;15869;15870;15871;15872;15873;15874;15875;15876;15877;15878;15879;15880;15881;15882;15883;15884;15885;15886;15887;15888;15889;15890;15891;15892;15893;15894;15895;15896;15897;15898;15899;15900;15901;15902;15903;15904;15905;15906;15907;20231;20232;20233;20234;20235;20236;20237;20238;20239;20240;20241;20242;20243;20244;20245;20246;20247;20248;20249;20250;20251;20252;20253;20254;20255;20256;20257;20258;20259;20260;20261;20262;20263;20264;20265;20266;20267;20268;20269;20270;20271;20272;20273;20274;20275;20276;20277;20278;20279;20280;20281;20282;20283;20284;20285;20286;20287;20288;20289;20290;20291;20292;20293;20294;20295;20296;20297;20298;20299;20300;20301;20302;20303;20304;20305;20306;20307;20308;20309;20310;20311;20312;20313;20314;20315;20316;20317;20318;20319;20320;20321;20322;20323;20324;20325;20326;20327;20328;20329;20330;20331;20332;20333;20334;20335;20336;20337;20338;20339;20340;20341;20342;20343;20344;20345;20346;20347;20348;20349;20350;20351;20352;20353;20354;20355;20356;20357;20358;20359;23800;23801;23802;23803;23804;23805;23806;23807;23808;23809;23810;23811;23812;23813;23814;23815;23816;23817;23818;23819;23820;23821;23822;23823;23824;23825;23826;23827;23828;23829;23830;23831;23832;23833;23834;23835;23836;23837;23838;23839;23840;23841;23842;23843;23844;26145;26146;26147;26148;26149;26150;26151;26152;26153;26154;26155;26156;26157;26158;26159;26160;26161;26162;26163;26164;26165;26166;26167;26168;26169;26170;26171;26172;26173;26174;26175;26176;26177;26178;26179;33644;33645;33646;33647;33648;33649;33650;33651;33652;33653;33654;33655;33656;33657;33658;33659;33660;33661;33662;33663;33664;33665;33666;33667;33668;33669;33670;33671;33672;33673;33674;33675;33676;33677;33678;33679;33680;33681;33682;33683;33684;33685;33686;33687;33688;33689;33690;33691;33692;33693;33694;33695;33696;33697;33698;33699;33700;33701;33702;41158;41159;41160;41161;41162;41163;41164;41165;41166;41167;41168;41169;41170;41171;41172;41173;41174;41175;41176;41177;41178;41179;41180;41181;41182;41183;41184;41185;41186;41187;41188;41189;41190;41191;41192;41193;41194;41195;41196;41197;41198;41199;41200;41201;41202;41203;41204;41205;41206;41207;41208;41209;41210;41211;41212;41213;41214;41215;41216;41217;41218;41219;41220;41221;41222;41223;50484;50485;50486;50487;50488;50489;53419;53420;53421;53422;53423;53424;53425;53426;53427;53428;53429;53430;53431;53432;53433;53434;53435;53436;53437;53438;53439;53440;53441;53442;55677;61592;61593;61594;61595;61596;61597;61598;61599;61600;61601;70916;70917;70918;70919;70920;70921;70922;70923;70924;70925;70926;70927;70928;70929;70930;70931;70932;70933;70934;70935;70936;70937;70938;70939;70940;70941;70942;70943;70944;70945;70946;70947;70948;70949;70950;70951;70952;70953;70954;70955;70956;70957;70958;70959;70960;70961;70962;70963;70964;70965;70966;70967;70968;70969;70970;70971;70972;70973;70974;70975;70976;70977;70978;70979;70980;70981;70982;70983;70984;70985;70986;70987;70988;70989;70990;70991;70992;70993;70994;70995;70996;70997;70998;70999;71000;71001;71002;71003;71004;71005;71006;71007;71008;71009;71010;71011;71012;71013;71014;71015;71016;71017;71018;71019;71020;71021;71022;71023;71024;71025;71026;71027;71028;71029;71030;71031;71032;71033;71034;71035;71036;71037;71038;71039;71040;71041;71042;71043;71044;71045;71046;71047;71048;71049;71050;71051;71052;71053;71054;71055;71056;71057;71058;71059;71060;71061;71062;71063;71064;71065;71066;71067;71068;71069;71070;71071;71072;71073;71074;71075;71076;71077;71078;71079;71080;71081;71082;71083;71084;71085;71086;71087;71088;71089;71090;71091;71092;71093;71094;71095;71096;71097;71098;71099;71100;71101;71102;71103;71104;71105;71106;71107;71108;71109;71110;71111;71112;71113;71114;71115;71116;71117;71118;71119;71120;71121;71122;71123;71124;71125;71126;71127;71128;71129;71130;71131;71132;71133;71134;71135;71136;71137;71138;71139;71140;71141;71142;71143;71144;71145;71146;71147;71148;71149;71150;71151;71152;72680;72681;72682;72683;72684;72685;72686;72687;72688;72689;72690;72691;72692;72693;72694;72695;72696;72697;72698;72699;72700;72701;72702;72703;72704;72705;72706;72707;72708;72709;72710;72711;72712;72713;72714;72715;72716;72717;72718;72719;72720;72721;72722;72723;72724;72725;72726;72727;72728;72729;72730;72731;72732;72733;72734;72735;72736;72737;72738;72739;72740;72741;72742;72743;72744;72745;72746;72747;72748;72749;72750;72751;72752;72753;72754;72755;72756;72757;72758;72759;72760;72761;72762;72763;72764;72765;72766;72767;72768;72769;72770;72771;72772;72773;72774;72775;72776;72777;72778;72779;72780;72781;72782;72783;72784;72785;72786;72787;72788;72789;72790;72791;77802;77803;77804;77805;77806;77807;77808;77809;77810;77811;77812;77813;77814;77815;77816;77817;77818;77819;77820;77821;77822;77823;77824;77825;77826;77827;77828;77829;77830;77831;77832;77833;77834;77835;77836;77837;77838;77839;88913;88914;88915;88916;88917;88918;88919;88920;88921;88922;88923;88924;88925;88926;88927;88928;88929;88930;88931;88932;88933;88934;88935;88936;88937;88938;88939;88940;88941;88942;88943;88944;88945;88946;88947;88948;120868;120869;120870;120871;120872;120873;120874;120875;120876;120877;120878;120879;120880;120881;120882;120883;120884;120885;120886;120887;120888;120889;120890;120891;120892;120893;120894;120895;120896;120897;120898;120899;120900;120901;120902;120903;120904;120905;120906;120907;120908;120909;120910;120911;120912;120913;120914;120915;120916;120917;120918;121980;121981;121982;121983;121984;121985;122241;122242;122243;122244;122245;122246;122247;122248;122249;122250;122251;122252;122253;122254;122255;122256;122257;122258;122259;122260;122261;122262;122263;122264;122265;122266;122267;122268;122269;122270;122271;122272;122273;122274;122275;122276;122277;122278;122279;122280;122281;122282;122283;122284;122285;122286;122287;122288;122289;122290;122291;122292;122293;122294;122295;122296;122297;122298;122299;122300;122301;122302;122303;122304;122305;122306;122307;122308;122309;122310;122311;122312;122313;122314;122315;122316;122317;122318;122319;122320;122321;122322	1945;5160;9958;13780;15774;20326;23837;23844;26148;26178;33679;41173;50486;53424;55677;61595;70991;71144;72714;72743;77823;77839;88934;88948;120883;121984;122308	226;227;228;229;230;231;232;233	204;205;219;240;243;244;284;290	9606
P01019	P01019	13	13	13	Angiotensinogen;Angiotensin-1;Angiotensin-2;Angiotensin-3;Angiotensin-4;Angiotensin 1-9;Angiotensin 1-7;Angiotensin 1-5;Angiotensin 1-4	AGT	sp|P01019|ANGT_HUMAN Angiotensinogen OS=Homo sapiens OX=9606 GN=AGT PE=1 File=Homo_sapiens SV=3	1	13	13	13	13	13	13	13	13	13	32.2	32.2	32.2	53.154	485	485	5.57	12	11	15	9	16	26	44	34	0	323.31	32.2	32.2	174920000000	121970000000	52958000000	20	7699799999.999999	5363300000	2336500000	230	AAMVGMLANFLGFR;ADSQAQLLLSTVVGVFTAPGLHLK;ALQDQLVLVAAK;DPTFIPAPIQAK;FMQAVTGWK;IDRFMQAVTGWK;LDTEDKLR;LQAILGVPWK;PKDPTFIPAPIQAK;QPFVQGLALYTPVVLPR;SLDFTELDVAAEK;VEGLTFQQNSLNWMK;VLSALQAVQGLLVAQGR				212	41;128;490;1419;2431;3676;4670;5256;6359;6677;7283;8482;8763	True;True;True;True;True;True;True;True;True;True;True;True;True	43;44;45;148;537;1547;2683;2684;4032;5131;5788;7120;7463;8124;9458;9459;9761	234;235;236;237;238;239;240;241;242;243;244;245;246;247;248;249;250;251;252;253;254;255;1346;1347;1348;1349;1350;1351;1352;1353;4275;4276;4277;4278;4279;4280;4281;4282;4283;4284;4285;4286;4287;4288;4289;4290;4291;4292;11753;11754;11755;11756;11757;11758;11759;11760;11761;11762;11763;11764;11765;11766;11767;11768;11769;20807;20808;20809;20810;20811;20812;20813;20814;20815;20816;20817;20818;20819;20820;20821;20822;20823;20824;20825;20826;20827;20828;20829;20830;20831;20832;30353;30354;38598;38599;38600;38601;38602;38603;38604;43306;43307;43308;43309;43310;43311;43312;43313;54407;54408;54409;54410;54411;57266;57267;57268;57269;57270;57271;57272;57273;57274;57275;57276;57277;57278;57279;63110;63111;63112;63113;63114;63115;63116;63117;63118;63119;63120;63121;63122;63123;63124;63125;63126;73349;73350;73351;73352;73353;73354;73355;75767;75768;75769;75770;75771;75772;75773;75774;75775;75776;75777;75778;75779;75780;75781;75782	387;388;389;390;391;392;393;394;395;396;397;398;399;400;401;402;403;404;405;406;407;408;409;410;411;412;2074;2075;2076;2077;2078;2079;2080;2081;2082;2083;2084;6303;6304;6305;6306;6307;6308;6309;6310;6311;6312;6313;6314;6315;6316;6317;6318;6319;6320;6321;6322;6323;6324;6325;6326;6327;6328;6329;17277;17278;17279;17280;17281;17282;17283;17284;17285;17286;17287;17288;17289;17290;17291;17292;17293;17294;17295;17296;17297;17298;17299;17300;17301;17302;17303;17304;31515;31516;31517;31518;31519;31520;31521;31522;31523;31524;31525;31526;31527;31528;31529;31530;31531;31532;31533;31534;31535;31536;31537;31538;31539;31540;31541;31542;31543;31544;31545;31546;31547;31548;45865;45866;57942;57943;57944;57945;57946;57947;57948;57949;64838;64839;64840;64841;64842;64843;64844;64845;64846;64847;81612;81613;81614;81615;81616;81617;81618;81619;85791;85792;85793;85794;85795;85796;85797;85798;85799;85800;85801;85802;85803;85804;85805;85806;85807;85808;85809;85810;94649;94650;94651;94652;94653;94654;94655;94656;94657;94658;94659;94660;94661;94662;94663;94664;94665;94666;94667;94668;94669;94670;94671;94672;94673;94674;94675;94676;110769;110770;110771;110772;110773;110774;110775;114343;114344;114345;114346;114347;114348;114349;114350;114351;114352;114353;114354;114355;114356;114357;114358;114359;114360;114361;114362;114363;114364	411;2082;6310;17279;31546;45865;57943;64839;81616;85802;94672;110771;114354	234;235;236;237	105;108;255;369	9606
P01023	P01023	90	90	75	Alpha-2-macroglobulin	A2M	sp|P01023|A2MG_HUMAN Alpha-2-macroglobulin OS=Homo sapiens OX=9606 GN=A2M PE=1 File=Homo_sapiens SV=3	1	90	90	75	85	81	85	81	71	66	69.9	69.9	61.3	163.29	1474	1474	3.96	357	334	419	429	185	148	190	253	0	323.31	68.7	67	3345300000000	2626700000000	718590000000	72	32142000000	25031000000	7111499999.999999	3342	AAQVTIQSSGTFSSK;AFQPFFVELTMPYSVIR;AGAFCLSEDAGLGISSTASLR;AHTSFQISLSVSYTGSR;AIGYLNTGYQR;ALLAYAFALAGNQDK;ALLAYAFALAGNQDKR;ATVLNYLPK;AVDQSVLLMK;AVDQSVLLMKPDAELSASSVYNLLPEK;AYIFIDEAHITQALIWLSQR;DLKPAIVK;DMYSFLEDMGLK;DNSVHWER;DNSVHWERPQKPK;DRSPCYGYQWVSEEHEEAHHTAYLVFSPSK;DTVIKPLLVEPEGLEK;EEFPFALGVQTLPQTCDEPK;EQAPHCICANGR;ETTFNSLLCPSGGEVSEELSLK;FEVQVTVPK;FQVDNNNR;FSGQLNSHGCFYQQVK;GEAFTLK;GGVEDEVTLSAYITIALLEIPLTVTHPVVR;GHFSISIPVK;GHFSISIPVKSDIAPVAR;GPTQEFK;GVPIPNKVIFIR;HNVYINGITYTPVSSTNEK;HNVYINGITYTPVSSTNEKDMYSFLEDMGLK;HYDGSYSTFGER;IAQWQSFQLEGGLK;KDTVIKPLLVEPEGLEK;KLSFYYLIMAK;KYSDASDCHGEDSQAFCEK;LHTEAQIQEEGTVVELTGR;LLIYAVLPTGDVIGDSAK;LLLQQVSLPELPGEYSMK;LPPNVVEESAR;LSFVKVDSHFR;LSFYYLIMAK;LVHVEEPHTETVR;LVHVEEPHTETVRK;MCPQLQQYEMHGPEGLR;MVSGFIPLK;MVSGFIPLKPTVK;NALFCLESAWK;NEDSLVFVQTDK;NEDSLVFVQTDKSIYKPGQTVK;NQGNTWLTAFVLK;PLLVEPEGLEK;PQYMVLVPSLLHTETTEK;PVPGHVTVSICR;QEDMKGHFSISIPVK;QFSFPLSSEPFQGSYK;QFSFPLSSEPFQGSYKVVVQK;QGIPFFGQVR;QQNAQGGFSSTQDTVVALHALSK;QQNAQGGFSSTQDTVVALHALSKYGAATFTR;QSSEITR;QTVSWAVTPK;RTTVMVK;SASNMAIVDVK;SDIAPVAR;SIYKPGQTVK;SLFTDLEAENDVLHCVAFAVPK;SLNEEAVK;SLNEEAVKK;SPCYGYQWVSEEHEEAHHTAYLVFSPSK;SSGSLLNNAIK;SSSNEEVMFLTVQVK;TAQEGDHGSHVYTK;TEHPFTVEEFVLPK;TEVSSNHVLIYLDK;TGTHGLLVK;TGTHGLLVKQEDMK;VDLSFSPSQSLPASHAHLR;VGFYESDVMGR;VSNQTLSLFFTVLQDVPVR;VSVQLEASPAFLAVPVEK;VTAAPQSVCALR;VTGEGCVYLQTSLK;VVSMDENFHPLNELIPLVYIQDPK;VYDYYETDEFAIAEYNAPCSK;YDVENCLANK;YDVENCLANKVDLSFSPSQSLPASHAHLR;YGAATFTR;YNILPEKEEFPFALGVQTLPQTCDEPK;YSDASDCHGEDSQAFCEK				213	54;229;247;320;351;455;456;758;775;776;848;1307;1368;1389;1390;1443;1505;1691;2001;2094;2285;2505;2521;2728;2858;2875;2876;3116;3326;3477;3478;3574;3621;4269;4383;4512;4903;5062;5080;5220;5359;5360;5513;5514;5651;5806;5807;5836;5882;5883;6130;6369;6390;6415;6490;6534;6535;6559;6694;6695;6719;6743;6946;6990;7028;7260;7303;7338;7339;7427;7518;7552;7713;7791;7812;7893;7894;8452;8583;8973;8997;9006;9032;9170;9216;9440;9441;9502;9643;9699	True;True;True;True;True;True;True;True;True;True;True;True;True;True;True;True;True;True;True;True;True;True;True;True;True;True;True;True;True;True;True;True;True;True;True;True;True;True;True;True;True;True;True;True;True;True;True;True;True;True;True;True;True;True;True;True;True;True;True;True;True;True;True;True;True;True;True;True;True;True;True;True;True;True;True;True;True;True;True;True;True;True;True;True;True;True;True;True;True;True	61;257;258;279;359;391;500;501;826;843;844;845;846;923;1415;1489;1490;1491;1515;1516;1573;1649;1851;2195;2300;2519;2766;2785;3012;3149;3166;3167;3429;3651;3811;3812;3813;3814;3919;3971;4685;4814;4815;4959;5392;5564;5582;5583;5752;5900;5901;5902;6067;6068;6226;6227;6228;6483;6484;6485;6486;6532;6582;6583;6863;7130;7152;7153;7178;7261;7309;7310;7334;7482;7483;7507;7534;7752;7796;7797;7839;8101;8144;8185;8186;8290;8393;8428;8429;8605;8692;8716;8804;8805;9425;9566;9567;10002;10026;10035;10061;10223;10224;10273;10519;10520;10585;10737;10800	360;361;362;363;364;365;366;367;368;369;370;371;372;373;374;375;376;377;378;379;380;381;382;383;384;385;386;387;388;389;390;391;392;393;394;395;396;397;398;399;400;401;402;403;404;405;406;407;408;409;410;411;412;413;414;415;416;417;418;419;420;421;422;423;424;425;426;427;428;429;430;431;432;433;434;435;436;437;438;439;440;441;442;443;444;445;446;447;448;449;450;451;452;453;454;455;456;457;458;459;460;461;462;463;464;465;466;467;468;469;470;471;472;473;474;475;476;477;478;479;480;481;482;483;484;485;486;487;488;489;490;491;492;493;494;495;496;497;498;499;500;2142;2143;2144;2145;2146;2147;2148;2149;2150;2151;2152;2153;2154;2155;2156;2157;2158;2159;2160;2161;2162;2163;2164;2165;2166;2167;2168;2169;2170;2268;2269;2270;2271;2272;2273;2274;2275;2276;2277;2278;2279;2280;2281;2282;2283;2284;2285;2286;2287;2288;2289;2290;2291;2292;2293;2294;2295;2296;2297;2298;2299;2300;2301;2302;2303;2304;2305;2306;2307;2308;2309;2310;2311;2312;2313;2314;2315;2316;2317;2318;2319;2320;2321;2322;2323;2324;2325;2326;2327;2328;2329;2330;2331;2332;2333;2334;2335;2336;2337;2338;2339;2340;2341;2342;2343;2344;2345;2346;2347;2348;2349;2350;2351;2352;2353;2354;2355;2356;2357;2358;2359;2360;2361;2362;2363;2364;2365;2366;2367;2368;2369;2370;2371;2372;2373;2374;2375;2376;2377;2378;2379;2380;2381;2382;2383;2384;2385;2386;2387;2388;2389;2390;2391;2392;2393;2394;2395;2396;2397;2398;2399;2400;2401;2402;2403;2404;2405;2406;2407;2408;2409;2410;2411;2412;2413;2414;2415;2416;2417;2418;2419;2420;2421;2422;2423;2424;2425;2831;2832;2833;2834;2835;2836;2837;2838;2839;2840;2841;2842;2843;2844;2845;3165;3166;3167;3168;3169;3170;3171;3172;3173;3174;3175;3176;3177;3178;3179;3180;3181;3182;3183;3184;3185;3186;3187;3188;3189;3190;3984;3985;3986;3987;3988;3989;3990;3991;3992;3993;3994;3995;3996;3997;3998;3999;4000;4001;4002;4003;4004;4005;4006;4007;4008;4009;4010;4011;4012;4013;4014;4015;4016;4017;4018;4019;4020;4021;4022;4023;4024;4025;4026;4027;4028;4029;4030;4031;4032;4033;4034;4035;4036;4037;4038;6481;6482;6483;6484;6485;6486;6487;6488;6489;6490;6491;6492;6493;6494;6495;6496;6497;6498;6499;6500;6501;6502;6576;6577;6578;6579;6580;6581;6582;6583;6584;6585;6586;6587;6588;6589;6590;6591;6592;6593;6594;6595;6596;6597;6598;6599;6600;6601;6602;6603;6604;6605;6606;6607;6608;6609;6610;6611;6612;6613;6614;7581;7582;7583;7584;7585;7586;7587;7588;10896;10897;10898;10899;11414;11415;11416;11417;11418;11419;11420;11421;11422;11423;11424;11425;11426;11427;11428;11429;11430;11431;11432;11433;11434;11435;11436;11437;11438;11439;11440;11441;11442;11443;11444;11445;11446;11447;11448;11449;11450;11451;11452;11453;11573;11574;11575;11576;11577;11578;11579;11580;11581;11582;11583;11584;11585;11586;11587;11588;11589;11590;11591;11592;11593;11594;11595;11596;11868;11869;12820;12821;12822;12823;12824;12825;12826;12827;12828;12829;12830;12831;12832;12833;12834;12835;12836;12837;12838;12839;12840;12841;12842;12843;12844;12845;12846;12847;12848;12849;12850;12851;12852;12853;12854;12855;12856;12857;12858;12859;12860;12861;12862;12863;12864;14383;14384;14385;14386;14387;14388;17096;17097;17763;17764;17765;17766;17767;17768;17769;17770;17771;17772;17773;17774;17775;17776;17777;17778;17779;17780;17781;17782;17783;17784;17785;17786;17787;17788;17789;17790;17791;17792;19266;19267;19268;19269;19270;19271;19272;19273;19274;19275;19276;19277;19278;19279;19280;19281;21644;21645;21646;21647;21648;21649;21650;21651;21652;21653;21654;21655;21656;21657;21658;21659;21660;21661;21662;21663;21664;21770;21771;21772;21773;21774;21775;21776;21777;21778;21779;21780;21781;21782;21783;21784;21785;21786;21787;21788;21789;21790;21791;21792;21793;21794;21795;21796;21797;21798;21799;21800;21801;21802;21803;21804;23410;24508;24509;24510;24511;24579;24580;24581;24582;24583;24584;24585;24586;24587;24588;24589;24590;24591;24592;24593;24594;24595;24596;24597;24598;24599;24600;24601;24602;24603;24604;24605;24606;24607;24608;24609;24610;24611;24612;24613;24614;24615;26222;26223;26224;26225;26226;26227;26228;26229;26230;26231;26232;26233;26234;26235;26236;26237;26238;26239;27706;27707;27708;27709;27710;28711;28712;28713;28714;28715;28716;28717;28718;28719;28720;28721;28722;28723;28724;28725;28726;28727;28728;29614;29615;29616;29617;29618;29619;29620;29621;29622;29623;29624;29625;29626;29627;29628;29629;29630;29631;29632;29633;29634;29635;29636;29637;29638;29639;29640;29641;29642;29643;29644;29645;29646;29647;29648;29649;29650;29651;29652;29653;29654;29655;29656;29657;29658;29659;29660;29661;29662;29663;29664;29665;29952;29953;29954;29955;29956;29957;29958;29959;29960;29961;29962;29963;29964;29965;29966;29967;29968;29969;29970;29971;29972;29973;29974;29975;29976;29977;29978;29979;29980;29981;29982;29983;29984;29985;29986;29987;29988;29989;29990;29991;29992;29993;29994;29995;29996;29997;29998;29999;30000;30001;30002;30003;30004;30005;30006;30007;30008;30009;30010;30011;30012;30013;30014;30015;30016;30017;30018;30019;30020;30021;30022;30023;30024;30025;30026;30027;30028;30029;30030;30031;30032;30033;30034;30035;30036;30037;30038;30039;30040;30041;30042;30043;30044;30045;30046;30047;30048;30049;30050;30051;30052;30053;30054;30055;30056;30057;30058;30059;30060;30061;30062;30063;30064;30065;30066;30067;30068;34607;34608;34609;34610;34611;34612;34613;34614;34615;34616;34617;34618;34619;34620;34621;34622;34623;34624;34625;34626;34627;34628;34629;34630;34631;34632;34633;34634;34635;34636;34637;34638;34639;35631;35632;35633;35634;35635;35636;35637;35638;35639;35640;35641;35642;35643;35644;35645;35646;37224;37225;37226;37227;37228;37229;37230;37231;37232;37233;37234;37235;37236;37237;37238;37239;37240;37241;37242;40735;40736;40737;40738;40739;40740;40741;40742;40743;40744;40745;40746;40747;40748;40749;40750;40751;40752;40753;40754;40755;40756;40757;40758;40759;40760;40761;40762;40763;40764;40765;40766;40767;40768;40769;40770;40771;40772;40773;40774;40775;40776;40777;40778;40779;40780;40781;40782;40783;40784;40785;40786;40787;40788;40789;40790;40791;40792;40793;40794;40795;40796;40797;40798;40799;40800;40801;40802;40803;40804;40805;40806;40807;40808;40809;40810;40811;40812;40813;40814;40815;40816;40817;40818;40819;40820;40821;40822;40823;40824;40825;40826;40827;40828;40829;40830;40831;40832;40833;40834;40835;40836;40837;40838;40839;40840;40841;40842;40843;40844;40845;40846;40847;40848;40849;40850;40851;40852;40853;40854;40855;40856;40857;40858;40859;40860;40861;40862;40863;40864;40865;40866;40867;40868;40869;40870;40871;40872;40873;40874;40875;40876;40877;40878;40879;40880;40881;40882;40883;40884;40885;40886;40887;40888;40889;40890;40891;40892;40893;40894;40895;40896;40897;40898;40899;40900;40901;40902;40903;40904;40905;40906;40907;40908;40909;40910;40911;40912;40913;40914;40915;40916;40917;40918;40919;40920;40921;40922;40923;40924;40925;40926;40927;40928;40929;40930;40931;40932;40933;40934;40935;40936;40937;40938;40939;40940;40941;40942;40943;40944;40945;40946;40947;40948;41963;41964;41965;41966;41967;41968;41969;41970;41971;41972;41973;41974;41975;41976;41977;41978;41979;41980;41981;41982;41983;42141;42142;42143;42144;42145;42146;42147;42148;42149;42150;42151;42152;42153;42154;42155;42156;42157;42158;42159;42160;42161;42162;42163;42164;42165;42166;42167;42168;42169;42170;42171;42172;42173;42174;42175;42176;42177;42178;42179;43123;43124;43125;43126;43127;43128;43129;43130;43131;43132;43133;43134;43135;43136;43137;43138;43139;43140;43141;43142;43143;43144;43145;43146;43147;44158;44159;44160;44161;44162;44163;44164;44165;44166;44167;44168;44169;44170;44171;44172;44173;44174;44175;44176;44177;44178;44179;44180;44181;44182;44183;44184;44185;44186;44187;44188;45823;45824;45825;45826;45827;45828;45829;45830;45831;45832;45833;45834;45835;45836;45837;45838;45839;45840;45841;45842;45843;45844;45845;45846;45847;45848;45849;45850;45851;45852;45853;45854;45855;45856;45857;45858;45859;45860;45861;45862;45863;45864;45865;45866;45867;45868;45869;45870;45871;45872;45873;48507;48508;48509;48510;48511;48512;48513;48514;48515;48516;48517;48518;48519;48520;48521;48522;48523;48524;48525;49954;49955;49956;49957;49958;49959;49960;49961;49962;49963;49964;49965;49966;49967;49968;49969;49970;49971;49972;49973;49974;49975;49976;49977;49978;49979;49980;49981;49982;49983;49984;49985;49986;49987;49988;49989;49990;49991;49992;49993;49994;49995;49996;49997;49998;49999;50000;50001;50002;50003;50004;50005;50006;50007;50008;50009;50010;50011;50711;50712;50713;50714;50715;50716;50717;50718;50719;50720;50721;50722;50723;50724;50725;50726;51013;51014;51015;51016;51017;51018;51019;51020;51021;51022;51023;51024;51025;51026;51027;51028;51029;51030;51031;51032;51033;51034;51035;51036;51037;51038;51039;51040;51041;51042;51043;51044;51045;51046;52720;52721;52722;52723;52724;52725;52726;52727;52728;52729;52730;52731;52732;52733;52734;52735;52736;52737;52738;54462;54463;54464;54465;54466;54467;54468;54469;54559;54560;54561;54562;54563;54564;54565;54566;54567;54568;54569;54570;54571;54572;54573;54574;54575;54576;54577;54647;54648;54649;54650;54651;54652;54653;54654;54655;54656;54657;54658;54659;54660;54661;54662;54663;54664;54665;54666;54667;54668;54669;54670;54671;55146;55828;55829;55830;55831;55832;55833;55834;55835;55836;55837;55838;55839;55840;55841;55842;55843;55844;55845;55846;55847;55848;55849;55850;55851;55852;55853;55854;55855;55856;55857;55858;56418;56419;56420;56421;56422;56423;56424;56425;56426;56427;56428;56429;56430;56431;56432;56433;56434;56435;56436;56437;56438;56439;56440;56441;56442;57360;57361;57362;57363;57364;57365;57366;57367;57368;57369;57370;57371;57372;57373;57374;57375;57376;57377;57378;57379;57380;57381;57382;57383;57384;57385;57386;57387;57388;57389;57390;57391;57392;57393;57394;57395;57396;57397;57398;57399;57400;57401;57402;57403;57404;57405;57406;57407;57408;57409;57410;57411;57412;57413;57414;57415;57416;57417;57418;57419;57420;57548;57549;57550;57551;57552;57553;57554;57555;57556;57557;57558;57559;57560;57561;57562;57563;57564;57565;57566;57567;57568;57752;57753;57754;57755;57756;57757;57758;57759;57760;57761;57762;57763;57764;57765;57766;57767;57768;57769;57770;59911;60255;60256;60257;60258;60259;60260;60261;60262;60263;60264;60265;60266;60267;60268;60269;60270;60271;60272;60273;60274;60275;60276;60277;60278;60279;60280;60281;60282;60283;60284;60285;60286;60673;60674;60675;60676;60677;60678;60679;60680;60681;60682;60683;60684;60685;60686;60687;60688;60689;62733;62734;62735;62736;62737;62738;62739;62740;62741;63207;63208;63209;63210;63211;63212;63213;63214;63215;63216;63217;63218;63219;63220;63221;63222;63223;63224;63635;63636;63637;63638;63639;63640;63641;63642;63643;63644;63645;63646;63647;63648;63649;64187;64188;64189;64190;64191;64192;64193;64194;64195;64196;64197;64198;64199;64200;64201;64202;64203;64204;64205;64206;64207;64208;64209;64210;64211;64212;64213;64214;64215;64216;64217;64861;64862;64863;64864;64865;64866;64867;64868;64869;64870;64871;64872;64873;64874;64875;64876;64877;64878;64879;64880;65115;65116;65117;65118;65119;65120;65121;65122;65123;65124;65125;65126;65127;65128;65129;65130;65131;65132;65133;65134;65135;65136;65137;65138;65139;65140;65141;65142;65143;65144;65145;65146;65147;65148;65149;65150;65151;65152;66221;66222;66223;66224;66225;66226;66227;66228;66229;66230;66231;66232;66233;66234;66235;66236;67018;67019;67020;67021;67022;67023;67024;67025;67026;67027;67028;67029;67030;67031;67032;67033;67034;67035;67036;67037;67038;67039;67040;67041;67042;67043;67044;67045;67046;67047;67048;67049;67050;67051;67052;67053;67054;67055;67056;67057;67058;67059;67060;67061;67062;67199;67200;67201;67202;67203;67204;67205;67206;67207;67208;67209;67210;67211;67212;67213;67214;67215;67216;67217;67218;67219;67220;67221;67222;67223;67224;67225;67226;67227;67228;67229;67230;67884;67885;67886;67887;67888;67889;67890;67891;67892;67893;67894;67895;67896;67897;67898;67899;67900;67901;67902;67903;73033;73034;73035;73036;73037;73038;73039;73040;73041;73042;73043;73044;73045;73046;73047;73048;73049;73050;73051;73052;73053;73054;73055;73056;73057;73058;73059;73060;73061;73062;73063;74310;74311;74312;74313;74314;74315;74316;74317;74318;74319;74320;74321;74322;74323;74324;74325;74326;77410;77411;77412;77413;77414;77415;77416;77579;77580;77581;77582;77583;77584;77585;77586;77587;77588;77589;77590;77591;77592;77593;77594;77595;77596;77597;77598;77599;77600;77601;77650;77651;77652;77653;77654;77655;77656;77657;77658;77659;77660;77661;77662;77663;77664;77665;77666;77667;77801;77802;77803;77804;77805;77806;77807;77808;77809;77810;77811;77812;77813;77814;77815;77816;77817;77818;77819;77820;77821;77822;77823;77824;77825;77826;77827;77828;77829;77830;77831;77832;77833;77834;77835;77836;77837;77838;77839;77840;77841;77842;77843;79205;79206;79207;79208;79209;79210;79211;79212;79213;79214;79215;79216;79217;79218;79219;79220;79221;79222;79223;79224;79225;79226;79227;79228;79229;79230;79231;79232;79233;79234;79235;79236;79237;79238;79239;79240;79837;79838;81606;81607;81608;81609;81610;81611;81612;81613;81614;81615;81616;81617;81618;81619;81620;81621;81622;81623;81624;81625;81626;81969;81970;81971;81972;81973;81974;81975;81976;81977;81978;81979;81980;81981;81982;81983;81984;83031;83032;83033;83034;83035;83036;83037;83038;83039;83040;83041;83042;83043;83044;83451;83452;83453;83454;83455;83456;83457;83458;83459;83460;83461;83462;83463;83464;83465;83466;83467;83468	612;613;614;615;616;617;618;619;620;621;622;623;624;625;626;627;628;629;630;631;632;633;634;635;636;637;638;639;640;641;642;643;644;645;646;647;648;649;650;651;652;653;654;655;656;657;658;659;660;661;662;663;664;665;666;667;668;669;670;671;672;673;674;675;676;677;678;679;680;681;682;683;684;685;686;687;688;689;690;691;692;693;694;695;696;697;698;699;700;701;702;703;704;705;706;707;708;709;710;711;712;713;714;715;716;717;718;719;720;721;722;723;724;725;726;727;728;729;730;731;732;733;734;735;736;737;738;739;740;741;742;743;744;745;746;747;748;749;750;751;752;753;754;755;756;757;758;759;760;761;762;763;764;765;766;767;768;769;770;771;772;773;774;775;776;777;778;779;780;781;782;783;784;785;786;787;788;789;790;791;792;793;3198;3199;3200;3201;3202;3203;3204;3205;3206;3207;3208;3209;3210;3211;3212;3213;3214;3215;3216;3217;3218;3219;3220;3221;3222;3223;3224;3225;3226;3227;3228;3229;3230;3231;3232;3233;3234;3235;3236;3237;3238;3239;3240;3241;3242;3243;3244;3374;3375;3376;3377;3378;3379;3380;3381;3382;3383;3384;3385;3386;3387;3388;3389;3390;3391;3392;3393;3394;3395;3396;3397;3398;3399;3400;3401;3402;3403;3404;3405;3406;3407;3408;3409;3410;3411;3412;3413;3414;3415;3416;3417;3418;3419;3420;3421;3422;3423;3424;3425;3426;3427;3428;3429;3430;3431;3432;3433;3434;3435;3436;3437;3438;3439;3440;3441;3442;3443;3444;3445;3446;3447;3448;3449;3450;3451;3452;3453;3454;3455;3456;3457;3458;3459;3460;3461;3462;3463;3464;3465;3466;3467;3468;3469;3470;3471;3472;3473;3474;3475;3476;3477;3478;3479;3480;3481;3482;3483;3484;3485;3486;3487;3488;3489;3490;3491;3492;3493;3494;3495;3496;3497;3498;3499;3500;3501;3502;3503;3504;3505;3506;3507;3508;3509;3510;3511;3512;3513;3514;3515;3516;3517;3518;3519;3520;3521;3522;3523;3524;3525;3526;3527;3528;3529;3530;3531;3532;3533;3534;3535;3536;3537;3538;3539;3540;3541;3542;3543;3544;3545;3546;3547;3548;3549;3550;3551;3552;3553;3554;3555;3556;3557;3558;3559;3560;3561;3562;3563;3564;3565;3566;3567;3568;3569;3570;3571;3572;3573;3574;3575;3576;3577;3578;3579;3580;3581;3582;3583;3584;4135;4136;4137;4138;4139;4140;4141;4142;4143;4144;4145;4146;4147;4148;4149;4150;4151;4152;4679;4680;4681;4682;4683;4684;4685;4686;4687;4688;4689;4690;4691;4692;4693;4694;4695;4696;4697;4698;4699;4700;4701;4702;4703;4704;4705;4706;4707;4708;4709;4710;4711;4712;4713;4714;4715;4716;4717;4718;4719;4720;4721;5881;5882;5883;5884;5885;5886;5887;5888;5889;5890;5891;5892;5893;5894;5895;5896;5897;5898;5899;5900;5901;5902;5903;5904;5905;5906;5907;5908;5909;5910;5911;5912;5913;5914;5915;5916;5917;5918;5919;5920;5921;5922;5923;5924;5925;5926;5927;5928;5929;5930;5931;5932;5933;5934;5935;5936;5937;5938;5939;5940;5941;5942;5943;5944;5945;5946;5947;5948;5949;5950;5951;5952;5953;5954;5955;5956;5957;5958;5959;5960;5961;5962;5963;5964;5965;5966;5967;5968;5969;5970;5971;5972;9405;9406;9407;9408;9409;9410;9411;9412;9413;9414;9415;9416;9417;9418;9419;9420;9421;9422;9423;9424;9425;9426;9427;9428;9429;9430;9431;9432;9525;9526;9527;9528;9529;9530;9531;9532;9533;9534;9535;9536;9537;9538;9539;9540;9541;9542;9543;9544;9545;9546;9547;9548;9549;9550;9551;9552;9553;9554;9555;9556;9557;9558;9559;9560;9561;9562;9563;9564;9565;9566;9567;9568;9569;9570;9571;9572;9573;9574;9575;9576;9577;9578;9579;9580;9581;9582;9583;9584;9585;9586;9587;9588;9589;9590;9591;9592;9593;9594;9595;9596;9597;9598;9599;9600;9601;9602;9603;11055;11056;11057;11058;11059;11060;11061;11062;11063;11064;11065;16108;16109;16110;16111;16832;16833;16834;16835;16836;16837;16838;16839;16840;16841;16842;16843;16844;16845;16846;16847;16848;16849;16850;16851;16852;16853;16854;16855;16856;16857;16858;16859;16860;16861;16862;16863;16864;16865;16866;16867;16868;16869;16870;16871;16872;16873;16874;16875;16876;16877;16878;16879;16880;16881;17034;17035;17036;17037;17038;17039;17040;17041;17042;17043;17044;17045;17046;17047;17048;17049;17050;17051;17052;17053;17054;17055;17056;17057;17058;17059;17060;17061;17062;17063;17064;17065;17066;17067;17428;17429;18872;18873;18874;18875;18876;18877;18878;18879;18880;18881;18882;18883;18884;18885;18886;18887;18888;18889;18890;18891;18892;18893;18894;18895;18896;18897;18898;18899;18900;18901;18902;18903;18904;18905;18906;18907;18908;18909;18910;18911;18912;18913;18914;18915;18916;18917;18918;18919;18920;18921;18922;18923;18924;18925;18926;18927;18928;18929;18930;18931;18932;18933;18934;18935;18936;18937;18938;18939;18940;18941;18942;18943;18944;18945;18946;18947;18948;18949;18950;18951;18952;18953;18954;18955;18956;18957;21436;21437;21438;21439;21440;21441;21442;21443;21444;21445;25917;25918;25919;26915;26916;26917;26918;26919;26920;26921;26922;26923;26924;26925;26926;26927;26928;26929;26930;26931;26932;26933;26934;26935;26936;26937;26938;26939;26940;26941;26942;26943;26944;26945;26946;26947;26948;26949;26950;26951;26952;26953;26954;26955;26956;26957;26958;26959;26960;26961;26962;26963;26964;26965;26966;26967;26968;26969;26970;26971;29165;29166;29167;29168;29169;29170;29171;29172;29173;29174;29175;29176;29177;29178;29179;29180;29181;29182;29183;29184;29185;29186;29187;29188;29189;29190;29191;29192;32754;32755;32756;32757;32758;32759;32760;32761;32762;32763;32764;32765;32766;32767;32768;32769;32770;32771;32772;32773;32774;32775;32776;32777;32778;32779;32780;32930;32931;32932;32933;32934;32935;32936;32937;32938;32939;32940;32941;32942;32943;32944;32945;32946;32947;32948;32949;32950;32951;32952;32953;32954;32955;32956;32957;32958;32959;32960;32961;32962;32963;32964;32965;32966;32967;32968;32969;32970;32971;32972;32973;32974;32975;32976;32977;32978;32979;35442;37180;37181;37182;37183;37184;37185;37186;37187;37188;37300;37301;37302;37303;37304;37305;37306;37307;37308;37309;37310;37311;37312;37313;37314;37315;37316;37317;37318;37319;37320;37321;37322;37323;37324;37325;37326;37327;37328;37329;37330;37331;37332;37333;37334;37335;37336;37337;37338;37339;37340;37341;37342;37343;37344;37345;37346;37347;37348;37349;37350;37351;37352;37353;37354;37355;37356;37357;37358;37359;37360;39731;39732;39733;39734;39735;39736;39737;39738;39739;39740;39741;39742;39743;39744;39745;39746;39747;39748;39749;39750;42065;42066;42067;42068;42069;42070;43447;43448;43449;43450;43451;43452;43453;43454;43455;43456;43457;43458;43459;43460;43461;43462;43463;43464;43465;43466;43467;43468;43469;43470;44810;44811;44812;44813;44814;44815;44816;44817;44818;44819;44820;44821;44822;44823;44824;44825;44826;44827;44828;44829;44830;44831;44832;44833;44834;44835;44836;44837;44838;44839;44840;44841;44842;44843;44844;44845;44846;44847;44848;44849;44850;44851;44852;44853;44854;44855;44856;44857;44858;44859;44860;44861;44862;44863;44864;44865;44866;44867;44868;44869;44870;44871;44872;44873;44874;44875;44876;44877;44878;45281;45282;45283;45284;45285;45286;45287;45288;45289;45290;45291;45292;45293;45294;45295;45296;45297;45298;45299;45300;45301;45302;45303;45304;45305;45306;45307;45308;45309;45310;45311;45312;45313;45314;45315;45316;45317;45318;45319;45320;45321;45322;45323;45324;45325;45326;45327;45328;45329;45330;45331;45332;45333;45334;45335;45336;45337;45338;45339;45340;45341;45342;45343;45344;45345;45346;45347;45348;45349;45350;45351;45352;45353;45354;45355;45356;45357;45358;45359;45360;45361;45362;45363;45364;45365;45366;45367;45368;45369;45370;45371;45372;45373;45374;45375;45376;45377;45378;45379;45380;45381;45382;45383;45384;45385;45386;45387;45388;45389;45390;45391;45392;45393;45394;45395;45396;45397;45398;45399;45400;45401;45402;45403;45404;45405;45406;45407;45408;45409;45410;45411;45412;45413;45414;45415;45416;45417;45418;45419;45420;45421;45422;45423;45424;45425;45426;45427;45428;45429;45430;45431;45432;45433;45434;45435;45436;45437;45438;45439;45440;45441;45442;45443;45444;45445;45446;45447;45448;45449;45450;45451;45452;45453;45454;45455;45456;45457;45458;45459;45460;45461;45462;45463;45464;45465;45466;45467;52016;52017;52018;52019;52020;52021;52022;52023;52024;52025;52026;52027;52028;52029;52030;52031;52032;52033;52034;52035;52036;52037;52038;52039;52040;52041;52042;52043;52044;52045;52046;52047;52048;52049;52050;52051;52052;52053;52054;52055;52056;52057;52058;52059;52060;52061;52062;52063;53577;53578;53579;53580;53581;53582;53583;53584;53585;53586;53587;53588;53589;53590;53591;53592;53593;53594;53595;55904;55905;55906;55907;55908;55909;55910;55911;55912;55913;55914;55915;55916;55917;55918;55919;55920;55921;55922;55923;55924;55925;55926;55927;55928;55929;55930;55931;55932;55933;55934;61089;61090;61091;61092;61093;61094;61095;61096;61097;61098;61099;61100;61101;61102;61103;61104;61105;61106;61107;61108;61109;61110;61111;61112;61113;61114;61115;61116;61117;61118;61119;61120;61121;61122;61123;61124;61125;61126;61127;61128;61129;61130;61131;61132;61133;61134;61135;61136;61137;61138;61139;61140;61141;61142;61143;61144;61145;61146;61147;61148;61149;61150;61151;61152;61153;61154;61155;61156;61157;61158;61159;61160;61161;61162;61163;61164;61165;61166;61167;61168;61169;61170;61171;61172;61173;61174;61175;61176;61177;61178;61179;61180;61181;61182;61183;61184;61185;61186;61187;61188;61189;61190;61191;61192;61193;61194;61195;61196;61197;61198;61199;61200;61201;61202;61203;61204;61205;61206;61207;61208;61209;61210;61211;61212;61213;61214;61215;61216;61217;61218;61219;61220;61221;61222;61223;61224;61225;61226;61227;61228;61229;61230;61231;61232;61233;61234;61235;61236;61237;61238;61239;61240;61241;61242;61243;61244;61245;61246;61247;61248;61249;61250;61251;61252;61253;61254;61255;61256;61257;61258;61259;61260;61261;61262;61263;61264;61265;61266;61267;61268;61269;61270;61271;61272;61273;61274;61275;61276;61277;61278;61279;61280;61281;61282;61283;61284;61285;61286;61287;61288;61289;61290;61291;61292;61293;61294;61295;61296;61297;61298;61299;61300;61301;61302;61303;61304;61305;61306;61307;61308;61309;61310;61311;61312;61313;61314;61315;61316;61317;61318;61319;61320;61321;61322;61323;61324;61325;61326;61327;61328;61329;61330;61331;61332;61333;61334;61335;61336;61337;61338;61339;61340;61341;61342;61343;61344;61345;61346;61347;61348;61349;61350;61351;61352;61353;61354;61355;61356;61357;61358;61359;61360;61361;61362;61363;61364;61365;61366;61367;61368;61369;61370;62806;62807;62808;62809;62810;62811;62812;62813;62814;62815;62816;62817;62818;62819;62820;62821;62822;62823;62824;62825;62826;62827;62828;62829;62830;62831;62832;62833;62834;62835;62836;62837;62838;63058;63059;63060;63061;63062;63063;63064;63065;63066;63067;63068;63069;63070;63071;63072;63073;63074;63075;63076;63077;63078;63079;63080;63081;63082;63083;63084;63085;63086;63087;63088;63089;63090;63091;63092;63093;63094;63095;63096;63097;63098;63099;63100;63101;63102;63103;63104;63105;63106;63107;63108;63109;63110;63111;63112;63113;63114;63115;63116;63117;63118;63119;63120;63121;63122;63123;63124;64540;64541;64542;64543;64544;64545;64546;64547;64548;64549;64550;64551;64552;64553;64554;64555;64556;64557;64558;64559;64560;64561;64562;64563;64564;64565;64566;64567;64568;64569;64570;64571;64572;64573;64574;64575;64576;64577;64578;64579;64580;64581;64582;64583;64584;64585;64586;64587;64588;64589;64590;64591;64592;64593;64594;64595;64596;64597;64598;64599;64600;64601;64602;64603;64604;64605;64606;64607;64608;64609;64610;64611;64612;64613;64614;64615;66166;66167;66168;66169;66170;66171;66172;66173;66174;66175;66176;66177;66178;66179;66180;66181;66182;66183;66184;66185;66186;66187;66188;66189;66190;66191;66192;66193;66194;66195;66196;66197;66198;66199;66200;66201;66202;66203;68615;68616;68617;68618;68619;68620;68621;68622;68623;68624;68625;68626;68627;68628;68629;68630;68631;68632;68633;68634;68635;68636;68637;68638;68639;68640;68641;68642;68643;68644;68645;68646;68647;68648;68649;68650;68651;68652;68653;68654;68655;68656;68657;68658;68659;68660;68661;68662;68663;68664;68665;68666;68667;68668;68669;68670;68671;68672;68673;68674;68675;68676;68677;68678;68679;68680;68681;68682;68683;68684;68685;68686;68687;68688;68689;68690;72573;72574;72575;72576;72577;72578;72579;72580;72581;72582;72583;72584;72585;72586;72587;72588;72589;72590;72591;72592;72593;72594;72595;72596;72597;72598;72599;72600;72601;74720;74721;74722;74723;74724;74725;74726;74727;74728;74729;74730;74731;74732;74733;74734;74735;74736;74737;74738;74739;74740;74741;74742;74743;74744;74745;74746;74747;74748;74749;74750;74751;74752;74753;74754;74755;74756;74757;74758;74759;74760;74761;74762;74763;74764;74765;74766;74767;74768;74769;74770;74771;74772;74773;74774;74775;74776;74777;74778;74779;74780;74781;74782;74783;74784;74785;74786;74787;74788;74789;74790;74791;74792;74793;74794;74795;74796;74797;74798;74799;74800;74801;75825;75826;75827;75828;75829;75830;75831;75832;75833;75834;75835;75836;75837;75838;75839;75840;75841;75842;75843;75844;75845;75846;75847;75848;75849;75850;75851;76274;76275;76276;76277;76278;76279;76280;76281;76282;76283;76284;76285;76286;76287;76288;76289;76290;76291;76292;76293;76294;76295;76296;76297;76298;76299;76300;76301;76302;76303;76304;76305;76306;76307;76308;76309;76310;76311;76312;76313;76314;76315;76316;76317;76318;76319;76320;76321;76322;76323;76324;76325;78995;78996;78997;78998;78999;79000;79001;79002;79003;79004;79005;79006;79007;79008;79009;79010;79011;79012;79013;79014;79015;79016;79017;79018;79019;79020;79021;79022;79023;79024;79025;79026;79027;79028;79029;79030;79031;81689;81690;81691;81692;81693;81694;81695;81696;81818;81819;81820;81821;81822;81823;81824;81825;81826;81827;81828;81829;81830;81831;81832;81833;81834;81835;81836;81837;81838;81839;81930;81931;81932;81933;81934;81935;81936;81937;81938;81939;81940;81941;81942;81943;81944;81945;81946;81947;81948;81949;81950;81951;81952;81953;81954;81955;81956;81957;81958;81959;81960;81961;81962;81963;81964;82629;83752;83753;83754;83755;83756;83757;83758;83759;83760;83761;83762;83763;83764;83765;83766;83767;83768;83769;83770;83771;83772;83773;83774;83775;83776;83777;83778;83779;83780;83781;83782;83783;83784;83785;83786;83787;83788;83789;83790;83791;83792;83793;83794;83795;83796;83797;83798;83799;83800;83801;83802;83803;83804;83805;83806;83807;83808;83809;83810;83811;83812;83813;83814;84532;84533;84534;84535;84536;84537;84538;84539;84540;84541;84542;84543;84544;84545;84546;84547;84548;84549;84550;84551;84552;84553;84554;84555;84556;84557;84558;84559;84560;84561;84562;84563;84564;84565;84566;84567;84568;84569;84570;84571;84572;84573;84574;85914;85915;85916;85917;85918;85919;85920;85921;85922;85923;85924;85925;85926;85927;85928;85929;85930;85931;85932;85933;85934;85935;85936;85937;85938;85939;85940;85941;85942;85943;85944;85945;85946;85947;85948;85949;85950;85951;85952;85953;85954;85955;85956;85957;85958;85959;85960;85961;85962;85963;85964;85965;85966;85967;85968;85969;85970;85971;85972;85973;85974;85975;85976;85977;85978;85979;85980;85981;85982;85983;85984;85985;85986;85987;85988;85989;85990;85991;85992;85993;85994;85995;85996;85997;85998;85999;86000;86001;86002;86003;86004;86005;86006;86007;86008;86215;86216;86217;86218;86219;86220;86221;86222;86223;86224;86225;86226;86227;86228;86229;86230;86231;86232;86233;86234;86235;86236;86237;86238;86239;86240;86241;86242;86243;86244;86245;86246;86247;86248;86249;86250;86251;86252;86253;86254;86255;86256;86257;86258;86259;86260;86261;86262;86263;86264;86265;86266;86267;86268;86269;86270;86271;86272;86273;86274;86275;86276;86277;86278;86279;86280;86281;86282;86283;86284;86285;86572;86573;86574;86575;86576;86577;86578;86579;86580;86581;86582;86583;86584;86585;86586;86587;86588;86589;86590;86591;86592;86593;86594;86595;86596;86597;86598;89727;90223;90224;90225;90226;90227;90228;90229;90230;90231;90232;90233;90234;90235;90236;90237;90238;90239;90240;90241;90242;90243;90244;90245;90246;90247;90248;90249;90250;90251;90252;90253;90254;90255;90256;90257;90258;90259;90260;90261;90262;90263;90264;90265;90266;90267;90268;90269;90270;90271;90888;90889;90890;90891;90892;90893;90894;90895;90896;90897;90898;90899;90900;90901;90902;90903;90904;90905;90906;90907;90908;90909;90910;90911;90912;90913;90914;90915;94104;94105;94106;94107;94108;94109;94110;94111;94112;94113;94114;94115;94116;94117;94793;94794;94795;94796;94797;94798;94799;94800;94801;94802;94803;94804;94805;94806;94807;94808;94809;94810;94811;94812;94813;94814;94815;94816;94817;94818;95456;95457;95458;95459;95460;95461;95462;95463;95464;95465;95466;95467;95468;95469;95470;95471;95472;95473;96201;96202;96203;96204;96205;96206;96207;96208;96209;96210;96211;96212;96213;96214;96215;96216;96217;96218;96219;96220;96221;96222;96223;96224;96225;96226;96227;96228;96229;96230;96231;96232;96233;96234;96235;96236;96237;96238;96239;96240;96241;96242;96243;96244;96245;97224;97225;97226;97227;97228;97229;97230;97231;97232;97233;97234;97235;97236;97237;97238;97239;97240;97241;97242;97243;97244;97245;97246;97247;97248;97249;97250;97251;97252;97253;97254;97255;97256;97257;97258;97259;97260;97261;97608;97609;97610;97611;97612;97613;97614;97615;97616;97617;97618;97619;97620;97621;97622;97623;97624;97625;97626;97627;97628;97629;97630;97631;97632;97633;97634;97635;97636;97637;97638;97639;97640;97641;97642;97643;97644;97645;97646;97647;97648;97649;97650;97651;97652;97653;97654;97655;97656;97657;97658;97659;97660;97661;97662;97663;97664;97665;97666;97667;97668;97669;97670;97671;97672;99261;99262;99263;99264;99265;99266;99267;99268;99269;99270;99271;99272;99273;99274;99275;99276;99277;100421;100422;100423;100424;100425;100426;100427;100428;100429;100430;100431;100432;100433;100434;100435;100436;100437;100438;100439;100440;100441;100442;100443;100444;100445;100446;100447;100448;100449;100450;100451;100452;100453;100454;100455;100456;100457;100458;100459;100460;100461;100462;100463;100464;100465;100466;100467;100468;100469;100470;100471;100472;100473;100474;100475;100476;100477;100478;100479;100480;100481;100482;100483;100484;100485;100486;100487;100488;100489;100490;100491;100492;100493;100494;100495;100496;100497;100498;100499;100500;100501;100502;100693;100694;100695;100696;100697;100698;100699;100700;100701;100702;100703;100704;100705;100706;100707;100708;100709;100710;100711;100712;100713;100714;100715;100716;100717;100718;100719;100720;100721;100722;100723;100724;100725;100726;100727;100728;100729;100730;100731;100732;100733;100734;100735;100736;100737;100738;100739;100740;100741;100742;100743;100744;101765;101766;101767;101768;101769;101770;101771;101772;101773;101774;101775;101776;101777;101778;101779;101780;101781;101782;101783;101784;101785;101786;101787;101788;101789;101790;110255;110256;110257;110258;110259;110260;110261;110262;110263;110264;110265;110266;110267;110268;110269;110270;110271;110272;110273;110274;110275;110276;110277;110278;110279;110280;110281;110282;110283;110284;110285;110286;110287;110288;110289;110290;110291;110292;110293;110294;110295;110296;110297;110298;110299;110300;110301;110302;110303;110304;110305;110306;110307;110308;110309;110310;110311;110312;112256;112257;112258;112259;112260;112261;112262;112263;112264;112265;112266;112267;112268;112269;112270;112271;112272;112273;112274;112275;112276;112277;112278;112279;116784;116785;116786;116787;116788;116789;116790;116791;116792;116793;117036;117037;117038;117039;117040;117041;117042;117043;117044;117045;117046;117047;117048;117049;117050;117051;117052;117053;117054;117055;117056;117057;117058;117059;117060;117061;117062;117063;117064;117065;117066;117067;117068;117069;117070;117071;117072;117073;117074;117075;117076;117153;117154;117155;117156;117157;117158;117159;117160;117161;117162;117163;117164;117165;117166;117167;117168;117169;117170;117171;117172;117173;117174;117175;117176;117177;117178;117179;117180;117181;117182;117183;117184;117185;117186;117187;117188;117189;117190;117191;117382;117383;117384;117385;117386;117387;117388;117389;117390;117391;117392;117393;117394;117395;117396;117397;117398;117399;117400;117401;117402;117403;117404;117405;117406;117407;117408;117409;117410;117411;117412;117413;117414;117415;117416;117417;117418;117419;117420;117421;117422;117423;117424;117425;117426;117427;117428;117429;117430;117431;117432;119385;119386;119387;119388;119389;119390;119391;119392;119393;119394;119395;119396;119397;119398;119399;119400;119401;119402;119403;119404;119405;119406;119407;119408;119409;119410;119411;119412;119413;119414;119415;119416;119417;119418;119419;119420;119421;119422;119423;119424;119425;119426;119427;119428;119429;119430;119431;119432;119433;119434;119435;119436;119437;119438;119439;119440;119441;119442;119443;119444;119445;119446;119447;120428;120429;123084;123085;123086;123087;123088;123089;123090;123091;123092;123093;123094;123095;123096;123097;123098;123099;123100;123101;123102;123103;123104;123105;123106;123107;123108;123616;123617;123618;123619;123620;123621;123622;123623;123624;123625;123626;123627;123628;123629;123630;123631;123632;123633;123634;123635;123636;125250;125251;125252;125253;125254;125255;125256;125257;125258;125259;125260;125261;125262;125263;125264;125265;125266;125267;125268;125269;125270;125271;125272;125273;125274;125275;125904;125905;125906;125907;125908;125909;125910;125911;125912;125913;125914;125915;125916;125917;125918;125919;125920;125921;125922;125923;125924;125925;125926	650;3198;3442;4143;4701;5940;5969;9423;9528;9569;11063;16111;16870;17035;17056;17429;18925;21445;25919;26916;29188;32756;32962;35442;37186;37315;37357;39733;42069;43450;43466;44850;45424;52057;53577;55911;61178;62830;63074;64545;66166;66182;68655;68688;72582;74720;74741;75830;76317;76325;79022;81691;81818;81952;82629;83799;83814;84536;85952;86008;86262;86598;89727;90260;90894;94114;94794;95463;95473;96230;97225;97649;99271;100471;100744;101783;101790;110279;112276;116784;117048;117173;117397;119435;120428;123084;123108;123636;125259;125906	29;238;239;240;241;242;243;244;245;246;247;248;249;250;251	32;101;151;500;520;607;666;673;688;697;713;798;1314;1378;1385	9606
P01024;O95568	P01024	119;1	119;1	107;1	Complement C3;Complement C3 beta chain;C3-beta-c;Complement C3 alpha chain;C3a anaphylatoxin;Acylation stimulating protein;Complement C3b alpha chain;Complement C3c alpha chain fragment 1;Complement C3dg fragment;Complement C3g fragment;Complement C3d fragment;Complement C3f fragment;Complement C3c alpha chain fragment 2	C3	sp|P01024|CO3_HUMAN Complement C3 OS=Homo sapiens OX=9606 GN=C3 PE=1 File=Homo_sapiens SV=2	2	119	119	107	116	109	116	109	104	97	76.7	76.7	72.3	187.15	1663	1663;372	4.79	323	252	260	225	392	239	268	498	0	323.31	76.4	75	3967600000000	2565300000000	1402400000000	97	26307000000	16990000000	9316800000	3458	AAVYHHFISDGVR;AAVYHHFISDGVRK;ACEPGVDYVYK;ADIGCTPGSGK;ADIGCTPGSGKDYAGVFSDAGLTFTSSSGQQTAQR;AGDFLEANYMNLQR;AKDQLTCNK;AKDQLTCNKFDLK;APSTWLTAYVVK;AVLYNYR;AYYENSPQQVFSTEFEVK;CAEENCFIQK;DAPDHQELNLDVSLQLPSR;DFDFVPPVVR;DICEEQVNSLPGSITK;DMALTAFVLISLQEAK;DQLTCNKFDLK;DSCVGSLVVK;DSITTWEILAVSMSDKK;DTWVEHWPEEDECQDEENQK;DYAGVFSDAGLTFTSSSGQQTAQR;EALKLEEK;EGVQKEDIPPADLSDQVPDTESETR;ENEGFTVTAEGK;EPGQDLVVLPLSITTDFIPSFR;EVVADSVWVDVK;EYVLPSFEVIVEPTEK;FVTVQATFGTQVVEK;FYHPEKEDGK;FYHPEKEDGKLNK;FYYIYNEK;GLEVTITAR;GQGTLSVVTMYHAK;GVFVLNK;GVFVLNKK;GYTQQLAFR;HQQTVTIPPK;HYLMWGLSSDFWGEKPNLSYIIGK;IFTVNHK;IHWESASLLR;ILLQGTPVAQMTEDAVDAER;IPIEDGSGEVVLSR;IRYYTYLIMNK;ISLPESLK;ISLPESLKR;IWDVVEK;KGYTQQLAFR;KHYLMWGLSSDFWGEKPNLSYIIGK;KLVLSSEK;KQELSEAEQATR;KVEGTAFVIFGIQDGEQR;KVLLDGVQNPR;LDKACEPGVDYVYK;LESEETMVLEAHDAQGDVPVTVTVHDFPGK;LESEETMVLEAHDAQGDVPVTVTVHDFPGKK;LKGPLLNK;LMNIFLK;LPYSVVR;LSINTHPSQK;LSINTHPSQKPLSITVR;LVAYYTLIGASGQR;LVLSSEK;NEQVEIR;NNNEKDMALTAFVLISLQEAK;NTLIIYLDK;NTMILEICTR;PGMPFDLMVFVTNPDGSPAYR;PLSITVR;PNLSYIIGK;QDSLSSQNQLGVLPLSWDIPELVNMGQWK;QELSEAEQATR;QGALELIK;QKPDGVFQEDAPVIHQEMIGGLR;QLANGVDR;QLYNVEATSYALLALLQLK;QPSSAFAAFVK;QPVPGQQMTLK;RAPSTWLTAYVVK;RIPIEDGSGEVVLSR;RQGALELIK;RQGALELIKK;SDDKVTLEER;SEETKENEGFTVTAEGK;SEFPESWLWNVEDLK;SEFPESWLWNVEDLKEPPK;SGIPIVTSPYQIHFTK;SGQSEDRQPVPGQQMTLK;SGSDEVQVGQQR;SLYVSATVILHSGSDMVQAER;SNLDEDIIAEENIVSR;SSLSVPYVIVPLK;SYTVAIAGYALAQMGR;TELRPGETLNVNFLLR;TGLQEVEVK;TIYTPGSTVLYR;TIYTPGSTVLYRIFTVNHKLLPVGR;TKKQELSEAEQATR;TMQALPYSTVGNSNNYLHLSVLR;TVMVNIENPEGIPVK;VEGTAFVIFGIQDGEQR;VELLHNPAFCSLATTK;VFSLAVNLIAIDSQVLCGAVK;VHQYFNVELIQPGAVK;VLLDGVQNPR;VPVAVQGEDTVQSLTQGDGVAK;VQLSNDFDEYIMAIEQTIK;VRVELLHNPAFCSLATTK;VSHSEDDCLAFK;VTIKPAPETEK;VVLVAVDK;VVLVSLQSGYLFIQTDK;VVPEGIR;VYAYYNLEESCTR;YELDKAFSDR;YFKPGMPFDLMVFVTNPDGSPAYR;YISKYELDK;YRGDQDATMSILDISMMTGFAPDTDDLK;YYGGGYGSTQATFMVFQALAQYQK;YYTYLIMNK				214	67;68;76;107;108;257;373;374;582;805;868;873;1067;1133;1212;1356;1430;1451;1461;1508;1555;1611;1802;1959;1987;2152;2188;2615;2629;2630;2642;2955;3130;3301;3302;3370;3509;3583;3748;3798;3902;3975;4037;4051;4052;4193;4319;4326;4387;4431;4473;4481;4649;4741;4742;4971;5142;5252;5368;5369;5488;5522;5897;6082;6199;6209;6341;6375;6382;6487;6503;6549;6602;6610;6655;6679;6681;6795;6864;6928;6929;7023;7072;7073;7074;7181;7191;7192;7382;7407;7527;7681;7799;7882;7958;7959;7967;8057;8280;8483;8493;8553;8622;8731;8895;8915;8939;8964;9040;9157;9158;9161;9210;9461;9488;9558;9692;9794;9811	True;True;True;True;True;True;True;True;True;True;True;True;True;True;True;True;True;True;True;True;True;True;True;True;True;True;True;True;True;True;True;True;True;True;True;True;True;True;True;True;True;True;True;True;True;True;True;True;True;True;True;True;True;True;True;True;True;True;True;True;True;True;True;True;True;True;True;True;True;True;True;True;True;True;True;True;True;True;True;True;True;True;True;True;True;True;True;True;True;True;True;True;True;True;True;True;True;True;True;True;True;True;True;True;True;True;True;True;True;True;True;True;True;True;True;True;True;True;True	77;78;86;124;125;290;291;415;416;637;876;944;949;1154;1226;1307;1472;1473;1559;1581;1595;1652;1704;1765;1972;2149;2178;2367;2409;2885;2903;2904;2918;3255;3443;3444;3625;3626;3696;3847;3928;3929;4110;4162;4281;4282;4369;4431;4448;4449;4603;4743;4750;4751;4820;4871;4918;4927;5108;5208;5209;5210;5211;5466;5661;5662;5784;5910;5911;6041;6076;6599;6811;6942;6958;6959;7102;7137;7144;7257;7258;7276;7324;7378;7379;7388;7439;7465;7467;7468;7593;7665;7734;7735;7834;7892;7893;7894;8011;8022;8023;8024;8231;8232;8269;8402;8570;8571;8703;8792;8872;8873;8881;8981;8982;9239;9240;9460;9470;9534;9608;9728;9918;9940;9941;9966;9993;10069;10209;10210;10213;10266;10540;10568;10569;10570;10646;10790;10791;10792;10899;10900;10918;10919	570;571;572;573;574;575;576;577;578;579;580;581;582;583;584;585;586;587;588;589;590;591;592;593;594;668;669;670;671;672;673;674;675;676;677;678;679;680;681;682;1209;1210;1211;1212;1213;1214;1215;1216;1217;1218;1219;1220;1221;1222;2485;2486;2487;2488;2489;2490;2491;2492;2493;2494;2495;2496;2497;2498;2499;2500;2501;2502;2503;2504;2505;2506;2507;2508;2509;2510;2511;2512;2513;2514;2515;2516;2517;2518;2519;2520;3411;3412;3413;3414;3415;3416;3417;3418;3419;5070;5071;5072;5073;5074;5075;5076;5077;5078;5079;5080;5081;5082;5083;5084;5085;7000;7001;7002;7003;7004;7005;7006;7007;7008;7009;7010;7011;7012;7013;7014;7015;7673;7674;7675;7676;7677;7678;7679;7680;7681;7682;7683;7684;7685;7686;7687;7688;7689;7690;7691;7692;7693;7694;7695;7696;7697;7698;7699;7700;7701;7702;7703;7704;7705;7706;7707;7708;7709;7764;7765;7766;7767;7768;7769;7770;7771;7772;7773;7774;7775;8879;8880;8881;8882;8883;9428;9429;9430;9431;9432;9433;9434;9435;9436;9437;9438;9439;9440;9441;9442;9443;9444;9445;9446;9447;10192;10193;10194;10195;10196;10197;10198;10199;10200;10201;10202;10203;10204;10205;10206;10207;11322;11323;11324;11325;11326;11327;11328;11329;11330;11331;11332;11333;11334;11335;11336;11337;11338;11339;11340;11821;11934;11935;11936;11937;11938;11939;11940;11941;11942;11943;11944;11945;11946;11947;12029;12030;12873;12874;12875;12876;12877;12878;12879;12880;12881;12882;12883;12884;13355;13356;13357;13358;13359;13360;13361;13362;13363;13364;13365;13366;13367;13368;13369;13370;13371;13372;13373;13374;13375;13376;13377;13378;13379;13380;13381;13382;13383;13384;13385;13386;13387;13388;13389;13390;13391;13392;13393;13394;13395;13396;13397;13398;13399;13400;13401;13402;13403;13404;13405;13406;13407;13408;13409;13410;13411;13412;13413;13414;13415;13416;13417;13418;13419;13420;13421;13422;13423;13424;13425;13805;13806;13807;13808;13809;13810;13811;13812;13813;13814;15620;15621;15622;15623;15624;15625;15626;15627;15628;15629;15630;15631;15632;15633;15634;15635;16581;16741;16742;16743;16744;16745;16746;16747;16748;16749;16750;16751;16752;16753;16754;16755;16756;16757;16758;16759;16760;16761;16762;16763;16764;18281;18282;18283;18284;18285;18286;18287;18288;18289;18290;18291;18292;18293;18294;18295;18296;18297;18298;18299;18300;18301;18302;18303;18304;18305;18306;18307;18308;18309;18310;18311;18312;18313;18314;18315;18316;18317;18318;18319;18320;18321;18322;18323;18324;18325;18326;18327;18328;18329;18330;18331;18332;18333;18334;18335;18336;18554;18555;18556;18557;18558;18559;18560;18561;18562;18563;18564;18565;18566;18567;18568;18569;18570;18571;18572;18573;18574;18575;18576;22509;22510;22511;22512;22513;22514;22515;22516;22517;22518;22519;22520;22521;22522;22523;22524;22525;22526;22527;22528;22529;22530;22531;22532;22533;22534;22535;22536;22537;22538;22539;22540;22541;22542;22543;22544;22545;22546;22547;22548;22549;22550;22551;22552;22553;22554;22555;22556;22557;22558;22559;22560;22561;22562;22563;22564;22565;22566;22567;22568;22569;22570;22571;22572;22573;22574;22575;22576;22577;22578;22579;22580;22581;22582;22583;22584;22585;22586;22587;22588;22589;22590;22591;22592;22722;22723;22724;22725;22726;22727;22728;22792;22793;22794;22795;22796;22797;22798;22799;22800;22801;22802;22803;22804;22805;22806;22807;22808;22809;22810;22811;22812;22813;22814;25092;25093;25094;25095;25096;25097;25098;25099;25100;25101;25102;25103;25104;25105;25106;25107;25108;25109;25110;26322;26323;26324;26325;26326;26327;26328;26329;26330;26331;26332;26333;26334;26335;27564;27565;27566;27567;27568;27569;27570;27571;27572;27573;27574;27575;27576;27577;27578;27579;27580;27581;27582;27583;27584;27585;27586;27587;27588;27589;27590;27591;27592;27593;27594;27595;27596;27597;27974;27975;27976;27977;27978;27979;27980;27981;27982;27983;27984;27985;27986;27987;27988;27989;29165;29166;29167;29168;29169;29170;29171;29172;29173;29174;29175;29176;29177;29178;29179;29180;29181;29725;29726;29727;30808;30809;30810;30811;30812;30813;30814;30815;30816;30817;30818;30819;30820;30821;30822;31091;31092;31093;31094;31095;31096;31097;31098;31099;31100;31101;31102;31103;31104;31105;31106;31107;31108;32032;32033;32034;32035;32036;32037;32038;32039;32040;32041;32042;32043;32044;32045;32046;32047;32048;32049;32050;32051;32052;32053;32054;32055;32056;32057;32058;32059;32060;32061;32062;32063;32064;32065;32066;32067;32068;32069;32070;32071;32072;32648;32649;32650;32651;32652;32653;32654;32655;32656;32657;32658;32659;32660;32661;32662;32663;32664;32665;32666;32667;32668;32669;32670;32671;32672;32673;32674;32675;32676;33106;33210;33211;33212;33213;33214;33215;33216;33217;33218;33219;33220;33221;33222;33223;33224;33225;33226;33227;33228;33229;33230;33231;33232;33233;33234;33235;33236;33237;33238;34084;34085;34086;34087;34088;34089;34090;34091;34092;34093;34094;34095;34096;34097;34098;34099;35248;35249;35250;35251;35252;35253;35254;35255;35256;35257;35258;35259;35260;35261;35262;35263;35264;35265;35266;35267;35268;35269;35270;35271;35272;35311;35312;35313;35314;35315;35316;35317;35718;35719;35720;35721;35722;36014;36015;36016;36017;36018;36019;36020;36021;36022;36023;36024;36025;36026;36027;36028;36029;36030;36031;36032;36033;36034;36035;36036;36037;36038;36039;36040;36041;36446;36447;36448;36449;36450;36451;36452;36453;36454;36455;36456;36457;36458;36459;36460;36461;36462;36463;36464;36465;36466;36467;36468;36469;36470;36471;36472;36473;36474;36475;36476;36477;36478;36479;36480;36481;36482;36483;36484;36485;36486;36487;36488;36489;36490;36491;36492;36493;36494;36495;36496;36497;36498;36499;36500;36501;36502;36503;36504;36505;36506;36507;36508;36509;36510;36511;36512;36513;36514;36515;36516;36517;36518;36519;36520;36521;36522;36523;36524;36525;36526;36527;36528;36529;36530;36531;36532;36533;36534;36535;36536;36537;36538;36539;36540;36541;36542;36543;36544;36545;36546;36547;36548;36549;36550;36551;36552;36553;36554;36555;36556;36557;36558;36559;36560;36561;36562;36563;36564;36565;36566;36567;36568;36569;36570;36571;36572;36573;36574;36575;36576;36577;36578;36579;36580;36581;36582;36583;36584;36585;36586;36587;36588;36589;36590;36591;36592;36593;36747;36748;36749;36750;36751;36752;36753;36754;36755;36756;36757;36758;36759;36760;36761;36762;36763;36764;36765;36766;36767;36768;36769;36770;36771;36772;36773;36774;36775;36776;36777;36778;36779;36780;36781;36782;36783;36784;38473;38474;38475;38476;39074;39075;39076;39077;39078;39079;39080;39081;39082;39083;39084;39085;39086;39087;39088;39089;39090;39091;39092;39093;39094;39095;39096;39097;39098;39099;39100;39101;39102;39103;39104;39105;39106;39107;39108;39109;39110;39111;39112;39113;39114;39115;39116;39117;39118;39119;39120;39121;41336;41337;41338;41339;42671;42672;42673;42674;42675;42676;42677;42678;42679;42680;42681;42682;42683;42684;42685;42686;42687;42688;42689;42690;42691;42692;42693;42694;42695;42696;42697;42698;42699;42700;42701;42702;42703;42704;43284;43285;43286;43287;43288;43289;43290;43291;43292;43293;43294;43295;43296;43297;43298;44216;44217;44218;44219;44220;44221;44222;44223;44224;44225;44226;44227;44228;44229;44230;44231;44232;44233;44234;44235;44236;44237;44238;44239;44240;44241;44242;44243;44244;44245;44246;44247;44248;44249;44250;44251;45575;45576;45577;45578;45579;45580;45581;45582;45583;45584;45585;45586;45587;45588;45589;45590;45591;45592;45593;45594;45595;45596;45597;45598;45599;45600;45601;45602;45603;45604;45605;45606;45607;45608;45609;45610;45611;45612;45613;45614;45615;45616;45617;45618;45619;45620;45621;45622;45623;45624;45625;45626;45627;45628;45629;45630;45631;45632;45633;45634;45635;45636;46001;46002;46003;46004;46005;46006;46007;46008;46009;46010;46011;46012;46013;46014;51117;51118;51119;51120;51121;51122;51123;52492;52493;53214;53215;53216;53217;53218;53219;53220;53221;53222;53223;53224;53225;53226;53227;53228;53229;53230;53231;53232;53233;53234;53235;53236;53237;53238;53438;53439;53440;53441;53442;53443;53444;53445;53446;53447;53448;53449;53450;53451;53452;53453;53454;53455;53456;53457;53458;53459;53460;53461;53462;53463;53464;54322;54484;54485;54486;54487;54488;54489;54490;54527;54528;54529;55113;55114;55115;55116;55117;55118;55119;55120;55121;55122;55123;55124;55125;55126;55127;55128;55129;55130;55131;55182;55183;55184;55185;55186;55187;55188;55189;55190;55191;55192;55193;55194;55195;55196;55918;55919;55920;55921;55922;55923;55924;55925;56693;56694;56695;56696;56697;56698;56699;56700;56701;56702;56703;56704;56705;56706;56707;56708;56709;56710;56711;56712;56713;56714;56715;56716;56748;56749;56750;57063;57064;57065;57066;57067;57068;57069;57070;57071;57072;57292;57293;57294;57295;57296;57297;57298;57299;57300;57301;57302;57303;57304;57305;57306;57307;57308;57309;57310;57312;57313;57314;57315;57316;57317;57318;57319;57320;57321;57322;57323;57324;57325;57326;57327;57328;57329;57330;57331;57332;58186;58187;58188;58189;58190;58191;58192;58193;58194;58195;58196;58197;58198;58199;58200;58201;59143;59144;59145;59146;59147;59148;59149;59150;59151;59152;59153;59154;59155;59156;59157;59158;59159;59160;59161;59162;59163;59164;59165;59166;59167;59168;59169;59170;59171;59172;59173;59174;59175;59176;59177;59178;59179;59180;59181;59182;59183;59184;59185;59186;59187;59188;59189;59190;59191;59192;59193;59194;59195;59196;59197;59198;59199;59795;59796;59797;59798;59799;59800;59801;60613;60614;60615;60616;60617;60618;60619;60620;60621;60622;60623;60624;60625;60626;60627;60628;60629;60630;60631;60632;60633;61157;61158;61159;61160;61161;61162;61163;61164;61165;61166;61167;61168;61169;61170;61171;61172;61173;61174;61175;61176;61177;61178;61179;61180;61181;61182;61183;61184;61185;61186;61187;61188;61189;61190;61191;61192;61193;61194;61195;61196;61197;61198;61720;61721;61722;61723;61724;61725;61726;61727;61728;61729;61730;61731;61732;61733;61734;61735;61736;61737;61738;61739;61740;61741;61742;61743;61744;61745;61746;61747;61748;61749;61750;61751;61752;61753;61754;61940;61941;61942;61943;61944;61945;61946;61947;61948;61949;61950;61951;61952;61953;61954;61955;61956;61957;61958;61959;61960;61961;61962;61963;61964;61965;61966;61967;61968;61969;61970;61971;61972;61973;61974;61975;61976;61977;61978;61979;61980;61981;61982;61983;63833;63834;63835;63836;63837;63838;63839;63840;63841;63842;64043;64044;64045;64046;64047;64048;64049;64050;64051;64052;64053;64054;64055;64056;64057;64058;64059;64060;64061;64062;64063;64064;64065;64957;64958;64959;64960;64961;64962;64963;64964;64965;64966;64967;64968;64969;64970;64971;64972;64973;64974;64975;64976;65970;65971;65972;65973;65974;65975;65976;65977;65978;65979;65980;65981;65982;65983;65984;65985;65986;65987;65988;65989;65990;65991;65992;65993;65994;65995;65996;65997;65998;65999;66000;66001;66002;66003;66004;66005;66006;66007;66008;66009;66010;66011;66012;66013;66014;66015;66016;66017;66018;66019;66020;66021;66022;66023;66024;66025;66026;66027;66028;67088;67089;67090;67091;67092;67093;67094;67095;67096;67097;67098;67099;67100;67101;67102;67103;67104;67105;67106;67107;67108;67109;67110;67111;67112;67113;67114;67115;67116;67117;67118;67119;67120;67121;67815;67816;67817;67818;67819;67820;67821;67822;67823;67824;67825;67826;67827;67828;68346;68347;68348;68349;68350;68351;68352;68353;68354;68355;68356;68357;68358;68359;68360;68361;68362;68363;68364;68365;68366;68367;68368;68369;68370;68426;68427;68428;69132;69133;69134;69135;69136;69137;69138;69139;69140;69141;69142;69143;69144;69145;69146;69147;69148;69149;69150;69151;69152;69153;69154;69155;69156;69157;69158;69159;69160;69161;69162;69163;69164;69165;69166;69167;69168;69169;69170;69171;69172;69173;69174;69175;69176;69177;69178;71254;71255;71256;71257;71258;71259;71260;71261;71262;71263;71264;71265;71266;71267;71268;71269;71270;71271;71272;71273;71274;71275;71276;71277;71278;71279;71280;71281;71282;71283;71284;71285;71286;71287;71288;71289;71290;71291;71292;71293;71294;71295;71296;71297;71298;71299;71300;71301;71302;71303;73356;73357;73358;73359;73360;73361;73362;73363;73364;73365;73366;73367;73368;73434;73435;73436;73437;73438;73439;73440;73441;73442;73443;73444;73445;73446;73447;73448;73449;73450;73451;73452;73453;73454;73455;74060;74061;74062;74063;74064;74065;74066;74612;74613;74614;74615;74616;74617;74618;74619;74620;74621;74622;74623;74624;74625;74626;74627;74628;74629;74630;74631;74632;74633;74634;74635;74636;74637;74638;75607;75608;75609;75610;75611;75612;75613;75614;75615;75616;75617;75618;75619;75620;75621;75622;75623;75624;75625;75626;75627;75628;75629;75630;75631;75632;75633;75634;75635;75636;75637;75638;75639;76997;76998;76999;77000;77001;77002;77003;77004;77005;77006;77007;77008;77009;77010;77011;77012;77013;77014;77015;77016;77017;77018;77019;77020;77021;77022;77023;77024;77025;77026;77027;77028;77029;77030;77031;77032;77033;77034;77035;77036;77037;77038;77039;77040;77041;77042;77043;77044;77045;77128;77129;77130;77131;77132;77133;77134;77135;77136;77137;77138;77139;77140;77141;77142;77143;77144;77145;77146;77147;77148;77149;77150;77151;77152;77153;77154;77155;77156;77242;77243;77244;77245;77246;77247;77358;77359;77360;77361;77362;77363;77364;77365;77366;77367;77368;77369;77370;77371;77372;77373;77374;77375;77376;77377;77378;77379;77380;77381;77382;77383;77879;77880;77881;77882;77883;77884;77885;77886;77887;77888;77889;79104;79105;79106;79107;79108;79109;79110;79111;79112;79113;79114;79115;79116;79117;79118;79119;79120;79121;79122;79123;79124;79125;79126;79127;79128;79129;79130;79131;79132;79133;79134;79135;79136;79137;79138;79139;79140;79141;79142;79143;79144;79145;79146;79147;79148;79149;79150;79151;79152;79153;79154;79155;79156;79157;79158;79159;79160;79161;79162;79163;79164;79165;79166;79167;79168;79169;79170;79171;79172;79173;79174;79175;79176;79177;79178;79179;79180;79181;79182;79189;79190;79191;79192;79193;79742;79743;79744;79745;79746;79747;79748;79749;79750;79751;79752;79753;79754;79755;79756;79757;79758;79759;79760;81747;81881;81882;81883;81884;81885;81886;81887;81888;81889;81890;81891;81892;81893;81894;81895;81896;81897;81898;81899;81900;81901;81902;81903;81904;81905;81906;81907;81908;81909;81910;81911;81912;81913;81914;81915;81916;81917;81918;81919;81920;81921;81922;81923;81924;81925;81926;81927;81928;81929;81930;81931;81932;81933;82379;82380;82381;82382;82383;82384;82385;82386;82387;83347;83348;83349;83350;83351;83352;83353;83354;83355;83356;83357;83358;83359;83360;83361;83362;83363;83364;84087;84088;84089;84090;84091;84240;84241;84242;84243;84244;84245;84246;84247;84248;84249;84250;84251;84252;84253;84254;84255;84256;84257;84258;84259;84260;84261;84262;84263;84264;84265;84266;84267;84268;84269;84270;84271;84272;84273;84274;84275;84276;84277;84278;84279;84280;84281;84282	883;884;885;886;887;888;889;890;891;892;893;894;895;896;897;898;899;900;901;902;903;904;905;906;907;908;909;910;911;912;913;914;915;916;917;1023;1024;1025;1026;1027;1028;1029;1030;1031;1032;1033;1034;1035;1036;1037;1038;1039;1040;1041;1042;1043;1044;1045;1046;1047;1048;1049;1050;1869;1870;1871;1872;1873;1874;1875;1876;1877;1878;1879;1880;1881;1882;1883;1884;1885;3652;3653;3654;3655;3656;3657;3658;3659;3660;3661;3662;3663;3664;3665;3666;3667;3668;3669;3670;3671;3672;3673;3674;3675;3676;3677;3678;3679;3680;3681;3682;3683;3684;3685;3686;3687;3688;3689;3690;3691;3692;3693;3694;3695;3696;3697;3698;3699;3700;3701;3702;3703;3704;3705;3706;3707;3708;3709;3710;3711;5032;5033;5034;5035;5036;5037;5038;5039;5040;5041;5042;5043;7444;7445;7446;7447;7448;7449;7450;7451;7452;7453;7454;7455;7456;7457;7458;7459;7460;7461;7462;7463;7464;7465;7466;7467;7468;7469;7470;7471;7472;7473;7474;7475;7476;7477;7478;10174;10175;10176;10177;10178;10179;10180;10181;10182;10183;10184;10185;10186;10187;10188;10189;10190;10191;10192;10193;10194;10195;11183;11184;11185;11186;11187;11188;11189;11190;11191;11192;11193;11194;11195;11196;11197;11198;11199;11200;11201;11202;11203;11204;11205;11206;11207;11208;11209;11210;11211;11212;11213;11214;11215;11216;11217;11218;11219;11220;11221;11222;11223;11224;11225;11226;11227;11228;11229;11230;11231;11232;11233;11234;11235;11236;11237;11238;11239;11240;11241;11242;11243;11244;11245;11246;11247;11248;11249;11250;11251;11252;11253;11324;11325;11326;11327;11328;11329;11330;11331;11332;11333;11334;11335;11336;11337;11338;11339;11340;11341;13029;13030;13031;13032;13033;13034;13035;13036;13913;13914;13915;13916;13917;13918;13919;13920;13921;13922;13923;13924;13925;13926;13927;13928;13929;13930;13931;13932;13933;13934;13935;13936;13937;15029;15030;15031;15032;15033;15034;15035;15036;15037;15038;15039;15040;15041;15042;15043;15044;15045;15046;15047;15048;15049;15050;15051;15052;15053;16714;16715;16716;16717;16718;16719;16720;16721;16722;16723;16724;16725;16726;16727;16728;16729;16730;16731;16732;16733;17371;17518;17519;17520;17521;17522;17523;17524;17525;17526;17527;17528;17529;17530;17531;17532;17533;17643;17644;17645;18966;18967;18968;18969;18970;18971;18972;18973;18974;18975;18976;18977;18978;18979;18980;18981;18982;18983;18984;18985;18986;18987;18988;18989;18990;18991;19965;19966;19967;19968;19969;19970;19971;19972;19973;19974;19975;19976;19977;19978;19979;19980;19981;19982;19983;19984;19985;19986;19987;19988;19989;19990;19991;19992;19993;19994;19995;19996;19997;19998;19999;20000;20001;20002;20003;20004;20005;20006;20007;20008;20009;20010;20011;20012;20013;20014;20015;20016;20017;20018;20019;20020;20021;20022;20023;20024;20025;20026;20027;20028;20029;20030;20031;20032;20033;20034;20035;20036;20037;20038;20039;20040;20041;20042;20043;20044;20045;20046;20047;20048;20049;20050;20051;20052;20053;20588;20589;20590;20591;20592;20593;20594;20595;20596;20597;20598;20599;23520;23521;23522;23523;23524;23525;23526;23527;23528;23529;23530;23531;23532;23533;23534;23535;23536;23537;23538;23539;23540;23541;23542;23543;23544;23545;24926;25163;25164;25165;25166;25167;25168;25169;25170;25171;25172;25173;25174;25175;25176;25177;25178;25179;25180;25181;25182;25183;25184;25185;25186;25187;25188;25189;25190;25191;25192;25193;25194;25195;25196;25197;25198;25199;25200;25201;27700;27701;27702;27703;27704;27705;27706;27707;27708;27709;27710;27711;27712;27713;27714;27715;27716;27717;27718;27719;27720;27721;27722;27723;27724;27725;27726;27727;27728;27729;27730;27731;27732;27733;27734;27735;27736;27737;27738;27739;27740;27741;27742;27743;27744;27745;27746;27747;27748;27749;27750;27751;27752;27753;27754;27755;27756;27757;27758;27759;27760;27761;27762;27763;27764;27765;27766;27767;27768;27769;27770;27771;27772;27773;27774;27775;27776;27777;27778;28098;28099;28100;28101;28102;28103;28104;28105;28106;28107;28108;28109;28110;28111;28112;28113;28114;28115;28116;28117;28118;28119;28120;28121;28122;28123;28124;28125;28126;28127;28128;28129;28130;28131;28132;28133;28134;28135;28136;28137;28138;28139;34071;34072;34073;34074;34075;34076;34077;34078;34079;34080;34081;34082;34083;34084;34085;34086;34087;34088;34089;34090;34091;34092;34093;34094;34095;34096;34097;34098;34099;34100;34101;34102;34103;34104;34105;34106;34107;34108;34109;34110;34111;34112;34113;34114;34115;34116;34117;34118;34119;34120;34121;34122;34123;34124;34125;34126;34127;34128;34129;34130;34131;34132;34133;34134;34135;34136;34137;34138;34139;34140;34141;34142;34143;34144;34145;34146;34147;34148;34149;34150;34151;34152;34153;34154;34155;34156;34157;34158;34159;34160;34161;34162;34163;34164;34165;34166;34167;34168;34358;34359;34360;34361;34362;34363;34364;34479;34480;34481;34482;34483;34484;34485;34486;34487;34488;34489;34490;34491;34492;34493;34494;34495;34496;34497;34498;34499;34500;34501;34502;34503;34504;34505;34506;34507;34508;34509;34510;34511;34512;34513;34514;34515;34516;34517;34518;34519;34520;34521;38021;38022;38023;38024;38025;38026;38027;38028;38029;38030;38031;38032;38033;38034;38035;38036;38037;38038;38039;38040;39875;39876;39877;39878;39879;39880;39881;39882;39883;39884;39885;39886;39887;39888;39889;39890;41828;41829;41830;41831;41832;41833;41834;41835;41836;41837;41838;41839;41840;41841;41842;41843;41844;41845;41846;41847;41848;41849;41850;41851;41852;41853;41854;41855;41856;41857;41858;41859;41860;41861;41862;41863;41864;41865;41866;41867;41868;42440;42441;42442;42443;42444;42445;42446;42447;42448;42449;42450;42451;42452;42453;42454;42455;42456;42457;42458;42459;42460;42461;42462;42463;42464;42465;42466;42467;42468;42469;42470;44131;44132;44133;44134;44135;44136;44137;44138;44139;44140;44141;44142;44143;44144;44145;44146;44147;44148;44149;44150;44151;44152;44945;44946;44947;46522;46523;46524;46525;46526;46527;46528;46529;46530;46531;46532;46533;46534;46535;46536;46537;46538;46539;46540;46541;46542;46543;46544;46545;46546;46939;46940;46941;46942;46943;46944;46945;46946;46947;46948;46949;46950;46951;46952;46953;46954;46955;46956;46957;46958;46959;46960;46961;48322;48323;48324;48325;48326;48327;48328;48329;48330;48331;48332;48333;48334;48335;48336;48337;48338;48339;48340;48341;48342;48343;48344;48345;48346;48347;48348;48349;48350;48351;48352;48353;48354;48355;48356;48357;48358;48359;48360;48361;48362;48363;48364;48365;48366;48367;48368;48369;48370;48371;48372;48373;48374;48375;48376;48377;48378;48379;48380;48381;48382;48383;48384;48385;49205;49206;49207;49208;49209;49210;49211;49212;49213;49214;49215;49216;49217;49218;49219;49220;49221;49222;49223;49224;49225;49226;49227;49228;49229;49230;49231;49232;49233;49234;49235;49236;49237;49238;49239;49240;49241;49242;49243;49244;49245;49246;49247;49248;49249;49250;49251;49252;49253;49254;49255;49256;49257;49258;49259;49260;49261;49874;50019;50020;50021;50022;50023;50024;50025;50026;50027;50028;50029;50030;50031;50032;50033;50034;50035;50036;50037;50038;50039;50040;50041;50042;50043;50044;50045;50046;50047;50048;50049;50050;50051;50052;50053;50054;50055;50056;51272;51273;51274;51275;51276;51277;51278;51279;51280;51281;51282;51283;51284;51285;51286;51287;51288;51289;51290;51291;51292;53054;53055;53056;53057;53058;53059;53060;53061;53062;53063;53064;53065;53066;53067;53068;53069;53070;53071;53072;53073;53074;53075;53076;53077;53078;53079;53080;53081;53082;53083;53084;53138;53139;53140;53141;53142;53143;53144;53145;53146;53708;53709;53710;53711;53712;53713;53714;53715;53716;54157;54158;54159;54160;54161;54162;54163;54164;54165;54166;54167;54168;54169;54170;54171;54172;54173;54174;54175;54176;54177;54178;54179;54180;54181;54182;54183;54184;54185;54186;54187;54188;54189;54190;54191;54192;54780;54781;54782;54783;54784;54785;54786;54787;54788;54789;54790;54791;54792;54793;54794;54795;54796;54797;54798;54799;54800;54801;54802;54803;54804;54805;54806;54807;54808;54809;54810;54811;54812;54813;54814;54815;54816;54817;54818;54819;54820;54821;54822;54823;54824;54825;54826;54827;54828;54829;54830;54831;54832;54833;54834;54835;54836;54837;54838;54839;54840;54841;54842;54843;54844;54845;54846;54847;54848;54849;54850;54851;54852;54853;54854;54855;54856;54857;54858;54859;54860;54861;54862;54863;54864;54865;54866;54867;54868;54869;54870;54871;54872;54873;54874;54875;54876;54877;54878;54879;54880;54881;54882;54883;54884;54885;54886;54887;54888;54889;54890;54891;54892;54893;54894;54895;54896;54897;54898;54899;54900;54901;54902;54903;54904;54905;54906;54907;54908;54909;54910;54911;54912;54913;54914;54915;54916;54917;54918;54919;54920;54921;54922;54923;54924;54925;54926;54927;54928;54929;54930;54931;54932;54933;54934;54935;54936;54937;54938;54939;54940;54941;54942;54943;54944;54945;54946;54947;54948;54949;55199;55200;55201;55202;55203;55204;55205;55206;55207;55208;55209;55210;55211;55212;55213;55214;55215;55216;55217;55218;55219;55220;55221;55222;55223;55224;55225;55226;55227;55228;55229;55230;55231;55232;55233;55234;55235;55236;55237;55238;55239;55240;55241;55242;55243;55244;55245;55246;55247;55248;55249;55250;55251;55252;55253;55254;57760;57761;57762;57763;57764;57765;57766;58656;58657;58658;58659;58660;58661;58662;58663;58664;58665;58666;58667;58668;58669;58670;58671;58672;58673;58674;58675;58676;58677;58678;58679;58680;58681;58682;58683;58684;58685;58686;58687;58688;58689;58690;58691;58692;58693;58694;58695;58696;58697;58698;58699;58700;58701;58702;58703;58704;58705;58706;58707;58708;58709;58710;58711;58712;58713;58714;58715;58716;58717;58718;58719;58720;58721;58722;58723;58724;58725;58726;58727;58728;58729;58730;58731;58732;58733;58734;58735;58736;58737;58738;58739;58740;58741;58742;58743;58744;58745;58746;58747;58748;58749;58750;58751;58752;58753;58754;58755;58756;58757;58758;61939;61940;61941;61942;63913;63914;63915;63916;63917;63918;63919;63920;63921;63922;63923;63924;63925;63926;63927;63928;63929;63930;63931;63932;63933;63934;63935;63936;63937;63938;63939;63940;63941;63942;63943;63944;63945;63946;63947;63948;63949;63950;63951;63952;63953;63954;64809;64810;64811;64812;64813;64814;64815;64816;64817;64818;64819;64820;64821;64822;64823;64824;64825;64826;66243;66244;66245;66246;66247;66248;66249;66250;66251;66252;66253;66254;66255;66256;66257;66258;66259;66260;66261;66262;66263;66264;66265;66266;66267;66268;66269;66270;66271;66272;66273;66274;66275;66276;66277;66278;66279;66280;66281;66282;66283;66284;66285;66286;66287;66288;66289;66290;66291;66292;66293;66294;66295;66296;66297;66298;66299;66300;66301;66302;66303;66304;66305;66306;66307;66308;66309;68263;68264;68265;68266;68267;68268;68269;68270;68271;68272;68273;68274;68275;68276;68277;68278;68279;68280;68281;68282;68283;68284;68285;68286;68287;68288;68289;68290;68291;68292;68293;68294;68295;68296;68297;68298;68299;68300;68301;68302;68303;68304;68305;68306;68307;68308;68309;68310;68311;68312;68313;68314;68315;68316;68317;68318;68319;68320;68321;68322;68323;68324;68325;68326;68327;68328;68329;68330;68331;68332;68333;68334;68335;68336;68337;68338;68339;68340;68341;68342;68343;68344;68345;68346;68347;68348;68349;68350;68351;68352;68353;68354;68355;68356;68357;68358;68359;68360;68361;68362;68840;68841;68842;68843;68844;68845;68846;68847;68848;68849;68850;68851;68852;68853;68854;68855;68856;68857;76430;76431;76432;76433;76434;76435;76436;76437;78652;78653;78654;78655;79762;79763;79764;79765;79766;79767;79768;79769;79770;79771;79772;79773;79774;79775;79776;79777;79778;79779;79780;79781;79782;79783;79784;79785;79786;79787;79788;79789;79790;80086;80087;80088;80089;80090;80091;80092;80093;80094;80095;80096;80097;80098;80099;80100;80101;80102;80103;80104;80105;80106;80107;80108;80109;80110;80111;80112;80113;80114;80115;80116;80117;80118;80119;80120;80121;80122;80123;80124;80125;80126;81484;81722;81723;81724;81725;81726;81727;81728;81772;81773;81774;82582;82583;82584;82585;82586;82587;82588;82589;82590;82591;82592;82593;82594;82595;82596;82597;82598;82599;82600;82601;82602;82603;82604;82605;82606;82607;82608;82679;82680;82681;82682;82683;82684;82685;82686;82687;82688;82689;82690;82691;82692;82693;82694;82695;82696;83889;83890;83891;83892;83893;83894;83895;83896;83897;84921;84922;84923;84924;84925;84926;84927;84928;84929;84930;84931;84932;84933;84934;84935;84936;84937;84938;84939;84940;84941;84942;84943;84944;84945;84946;84947;84948;84949;84950;84951;84952;84953;84954;84955;84956;84957;84958;84959;85004;85005;85006;85458;85459;85460;85461;85462;85463;85464;85465;85466;85467;85468;85825;85826;85827;85828;85829;85830;85831;85832;85833;85834;85835;85836;85837;85838;85839;85840;85841;85842;85843;85844;85845;85846;85847;85848;85849;85850;85851;85852;85853;85854;85856;85857;85858;85859;85860;85861;85862;85863;85864;85865;85866;85867;85868;85869;85870;85871;85872;85873;85874;85875;85876;85877;85878;85879;85880;85881;85882;87200;87201;87202;87203;87204;87205;87206;87207;87208;87209;87210;87211;87212;87213;87214;87215;87216;87217;87218;87219;87220;87221;88599;88600;88601;88602;88603;88604;88605;88606;88607;88608;88609;88610;88611;88612;88613;88614;88615;88616;88617;88618;88619;88620;88621;88622;88623;88624;88625;88626;88627;88628;88629;88630;88631;88632;88633;88634;88635;88636;88637;88638;88639;88640;88641;88642;88643;88644;88645;88646;88647;88648;88649;88650;88651;88652;88653;88654;88655;88656;88657;88658;88659;88660;88661;88662;88663;88664;88665;88666;88667;88668;88669;88670;88671;88672;88673;88674;88675;88676;88677;88678;88679;88680;88681;88682;89568;89569;89570;89571;89572;89573;89574;90812;90813;90814;90815;90816;90817;90818;90819;90820;90821;90822;90823;90824;90825;90826;90827;90828;90829;90830;90831;90832;90833;90834;90835;91625;91626;91627;91628;91629;91630;91631;91632;91633;91634;91635;91636;91637;91638;91639;91640;91641;91642;91643;91644;91645;91646;91647;91648;91649;91650;91651;91652;91653;91654;91655;91656;91657;91658;91659;91660;91661;91662;91663;91664;91665;91666;91667;91668;91669;91670;91671;91672;91673;91674;91675;91676;91677;91678;91679;91680;91681;91682;91683;91684;91685;91686;91687;91688;91689;91690;91691;91692;92426;92427;92428;92429;92430;92431;92432;92433;92434;92435;92436;92437;92438;92439;92440;92441;92442;92443;92444;92445;92446;92447;92448;92449;92450;92451;92452;92453;92454;92455;92456;92457;92458;92459;92460;92461;92462;92463;92464;92465;92466;92467;92468;92469;92470;92471;92472;92473;92474;92475;92476;92477;92478;92479;92480;92481;92482;92483;92484;92485;92486;92487;92488;92489;92490;92491;92492;92493;92494;92495;92496;92497;92498;92499;92500;92501;92864;92865;92866;92867;92868;92869;92870;92871;92872;92873;92874;92875;92876;92877;92878;92879;92880;92881;92882;92883;92884;92885;92886;92887;92888;92889;92890;92891;92892;92893;92894;92895;92896;92897;92898;92899;92900;92901;92902;92903;92904;92905;92906;92907;92908;92909;92910;92911;92912;92913;92914;92915;92916;92917;92918;92919;95727;95728;95729;95730;95731;95732;95733;95734;95735;95736;96015;96016;96017;96018;96019;96020;96021;96022;96023;96024;96025;96026;96027;96028;96029;96030;96031;96032;96033;96034;96035;96036;96037;96038;96039;96040;96041;96042;96043;96044;96045;96046;97367;97368;97369;97370;97371;97372;97373;97374;97375;97376;97377;97378;97379;97380;97381;97382;97383;97384;97385;97386;97387;97388;97389;97390;97391;97392;97393;97394;97395;97396;97397;97398;97399;97400;97401;98885;98886;98887;98888;98889;98890;98891;98892;98893;98894;98895;98896;98897;98898;98899;98900;98901;98902;98903;98904;98905;98906;98907;98908;98909;98910;98911;98912;98913;98914;98915;98916;98917;98918;98919;98920;98921;98922;98923;98924;98925;98926;98927;98928;98929;98930;98931;98932;98933;98934;98935;98936;98937;98938;98939;98940;98941;98942;98943;98944;98945;98946;98947;98948;98949;98950;98951;98952;98953;98954;98955;98956;98957;100536;100537;100538;100539;100540;100541;100542;100543;100544;100545;100546;100547;100548;100549;100550;100551;100552;100553;100554;100555;100556;100557;100558;100559;100560;100561;100562;100563;100564;100565;100566;100567;100568;100569;100570;100571;100572;100573;100574;100575;100576;100577;100578;100579;100580;100581;100582;100583;100584;100585;100586;100587;100588;100589;100590;101660;101661;101662;101663;101664;101665;101666;101667;101668;101669;101670;101671;101672;101673;101674;101675;101676;101677;101678;101679;102503;102504;102505;102506;102507;102508;102509;102510;102511;102512;102513;102514;102515;102516;102517;102518;102519;102520;102521;102522;102523;102524;102525;102526;102527;102528;102529;102530;102531;102532;102533;102534;102535;102536;102537;102538;102539;102540;102541;102542;102543;102544;102545;102546;102547;102548;102549;102550;102551;102552;102553;102554;102555;102556;102557;102558;102635;102636;102637;103773;103774;103775;103776;103777;103778;103779;103780;103781;103782;103783;103784;103785;103786;103787;103788;103789;103790;103791;103792;103793;103794;103795;103796;103797;103798;103799;103800;103801;103802;103803;103804;103805;103806;103807;103808;103809;103810;103811;103812;103813;103814;103815;103816;103817;103818;103819;103820;103821;103822;103823;103824;103825;103826;103827;103828;103829;103830;103831;103832;103833;103834;103835;103836;103837;103838;103839;103840;103841;103842;103843;103844;103845;103846;103847;103848;103849;103850;103851;103852;103853;103854;103855;103856;103857;103858;103859;103860;103861;103862;103863;103864;103865;103866;103867;103868;103869;103870;103871;103872;103873;107410;107411;107412;107413;107414;107415;107416;107417;107418;107419;107420;107421;107422;107423;107424;107425;107426;107427;107428;107429;107430;107431;107432;107433;107434;107435;107436;107437;107438;107439;107440;107441;107442;107443;107444;107445;107446;107447;107448;107449;107450;107451;107452;107453;107454;107455;107456;107457;107458;107459;107460;107461;107462;107463;107464;107465;107466;107467;107468;107469;107470;107471;107472;107473;107474;107475;107476;107477;107478;107479;107480;107481;107482;107483;107484;107485;107486;107487;107488;107489;107490;107491;107492;107493;107494;107495;107496;107497;107498;107499;107500;107501;107502;107503;107504;107505;110776;110777;110778;110779;110780;110781;110782;110783;110784;110785;110786;110787;110788;110789;110878;110879;110880;110881;110882;110883;110884;110885;110886;110887;110888;110889;110890;110891;110892;110893;110894;110895;110896;110897;110898;110899;110900;110901;110902;110903;111892;111893;111894;111895;111896;111897;111898;112658;112659;112660;112661;112662;112663;112664;112665;112666;112667;112668;112669;112670;112671;112672;112673;112674;112675;112676;112677;112678;112679;112680;112681;112682;112683;112684;112685;112686;112687;112688;112689;112690;112691;112692;112693;112694;112695;112696;114127;114128;114129;114130;114131;114132;114133;114134;114135;114136;114137;114138;114139;114140;114141;114142;114143;114144;114145;114146;114147;114148;114149;114150;114151;114152;114153;114154;114155;114156;114157;114158;114159;114160;114161;114162;114163;114164;114165;114166;114167;114168;114169;114170;114171;114172;114173;114174;114175;114176;114177;114178;114179;114180;114181;116207;116208;116209;116210;116211;116212;116213;116214;116215;116216;116217;116218;116219;116220;116221;116222;116223;116224;116225;116226;116227;116228;116229;116230;116231;116232;116233;116234;116235;116236;116237;116238;116239;116240;116241;116242;116243;116244;116245;116246;116247;116248;116249;116250;116251;116252;116253;116254;116255;116256;116257;116258;116259;116260;116261;116262;116263;116264;116265;116266;116267;116268;116269;116270;116271;116272;116273;116274;116275;116276;116277;116278;116279;116280;116281;116282;116283;116284;116285;116286;116287;116401;116402;116403;116404;116405;116406;116407;116408;116409;116410;116411;116412;116413;116414;116415;116416;116417;116418;116419;116420;116421;116422;116423;116424;116425;116426;116427;116428;116429;116430;116431;116432;116433;116434;116435;116436;116437;116438;116439;116440;116441;116442;116561;116562;116563;116564;116565;116566;116567;116719;116720;116721;116722;116723;116724;116725;116726;116727;116728;116729;116730;116731;116732;116733;116734;116735;116736;116737;116738;116739;116740;116741;116742;116743;116744;116745;116746;116747;116748;116749;116750;117483;117484;117485;117486;117487;117488;117489;117490;117491;117492;117493;117494;119242;119243;119244;119245;119246;119247;119248;119249;119250;119251;119252;119253;119254;119255;119256;119257;119258;119259;119260;119261;119262;119263;119264;119265;119266;119267;119268;119269;119270;119271;119272;119273;119274;119275;119276;119277;119278;119279;119280;119281;119282;119283;119284;119285;119286;119287;119288;119289;119290;119291;119292;119293;119294;119295;119296;119297;119298;119299;119300;119301;119302;119303;119304;119305;119306;119307;119308;119309;119310;119311;119312;119313;119314;119315;119316;119317;119318;119319;119320;119321;119322;119323;119324;119325;119326;119327;119328;119329;119330;119331;119332;119333;119334;119335;119336;119337;119338;119339;119340;119341;119342;119343;119344;119345;119346;119347;119348;119349;119350;119351;119352;119353;119354;119355;119356;119357;119358;119359;119366;119367;119368;119369;119370;120267;120268;120269;120270;120271;120272;120273;120274;120275;120276;120277;120278;120279;120280;120281;120282;120283;120284;120285;120286;120287;120288;120289;120290;120291;120292;120293;120294;120295;120296;120297;120298;120299;120300;120301;120302;120303;123275;123476;123477;123478;123479;123480;123481;123482;123483;123484;123485;123486;123487;123488;123489;123490;123491;123492;123493;123494;123495;123496;123497;123498;123499;123500;123501;123502;123503;123504;123505;123506;123507;123508;123509;123510;123511;123512;123513;123514;123515;123516;123517;123518;123519;123520;123521;123522;123523;123524;123525;123526;123527;123528;123529;123530;123531;123532;123533;123534;123535;123536;123537;123538;123539;123540;123541;123542;123543;123544;123545;123546;123547;123548;123549;123550;123551;123552;123553;123554;123555;123556;123557;123558;123559;123560;123561;123562;123563;123564;123565;123566;123567;123568;123569;123570;124232;124233;124234;124235;124236;124237;124238;124239;124240;125734;125735;125736;125737;125738;125739;125740;125741;125742;125743;125744;125745;125746;125747;125748;125749;125750;125751;125752;125753;125754;125755;125756;125757;125758;125759;125760;125761;125762;125763;125764;125765;125766;125767;125768;125769;125770;125771;125772;125773;126840;126841;126842;126843;126844;126845;126846;127096;127097;127098;127099;127100;127101;127102;127103;127104;127105;127106;127107;127108;127109;127110;127111;127112;127113;127114;127115;127116;127117;127118;127119;127120;127121;127122;127123;127124;127125;127126;127127;127128;127129;127130;127131;127132;127133;127134;127135;127136;127137;127138;127139;127140;127141;127142;127143;127144;127145;127146;127147;127148;127149;127150;127151;127152;127153;127154;127155;127156;127157;127158;127159;127160;127161;127162;127163;127164;127165;127166	901;917;1048;1878;1883;3676;5032;5035;7457;10181;11241;11333;13035;13915;15033;16719;17371;17523;17644;18978;20012;20591;23545;24926;25193;27746;28137;34110;34361;34364;34508;38025;39883;41835;41862;42456;44148;44947;46538;46940;48368;49219;49874;50021;50054;51287;53061;53142;53710;54170;54829;55225;57761;58710;58722;61941;63918;64811;66243;66276;68300;68846;76433;78654;79771;80102;81484;81722;81774;82598;82691;83893;84929;85004;85458;85844;85879;87216;88638;89570;89573;90822;91625;91646;91651;92473;92896;92913;95729;96040;97390;98904;100538;101678;102543;102558;102637;103840;107450;110781;110894;111896;112664;114156;116261;116406;116567;116731;117486;119243;119291;119369;120298;123275;123502;124239;125770;126846;127129	252;253;254;255;256;257;258;259;260;261;262;263;264;265;266;267;268;269;270;271;272;273;274;275	42;164;201;338;368;373;441;495;581;791;809;990;1129;1141;1181;1199;1274;1347;1384;1400;1407;1408;1563;1604	9606;9606
P01031;CON__Q1A7A4	P01031	28;2	28;2	28;2	Complement C5;Complement C5 beta chain;Complement C5 alpha chain;C5a anaphylatoxin;Complement C5 alpha chain	C5	sp|P01031|CO5_HUMAN Complement C5 OS=Homo sapiens OX=9606 GN=C5 PE=1 File=Homo_sapiens SV=4	2	28	28	28	28	13	28	13	28	13	20.8	20.8	20.8	188.3	1676	1676;1677	3.89	39	22	8	16	24	8	12	19	0	323.31	20.8	10.9	52417000000	49494000000	2923599999.9999995	84	342340000	320430000	21909000	182	ALVEGVDQLFTDYQIK;ATLLDIYK;DGHVILQLNSIPSSDFLCVR;DSEITFIK;DSLDQLVGGVPVTLNAQTIDVNQETSDLDPSK;EESSSGSSHAVMDISLPTGISANEEDLK;EKFSDASYQSINIPVTQNMVPSSR;ELSYYSLEDLNNK;FQNSAILTIQPK;FSDASYQSINIPVTQNMVPSSR;FSYSSGHVHLSSENK;IIHFGTR;ITHYNYLILSK;KQTACKPEIAYAYK;LNLVATPLFLKPGIPYPIK;MPITYDNGFLFIHTDKPVYTPDQSVK;NFEITIK;QLPGGQNPVSYVYLEVVSK;QTACKPEIAYAYK;TDAPDLPEENQAR;TGEAVAEKDSEITFIK;TGEAVAEKDSEITFIKK;TLLPVSKPEIR;VFQFLEK;VTCTNAELVK;VYSLNDDLKPAK;VYSLNDDLKPAKR;YGMWTIK				215	506;747;1172;1456;1462;1714;1860;1934;2495;2515;2567;3819;4106;4438;5173;5757;5907;6640;6725;7737;7865;7866;8019;8547;9021;9236;9237;9523	True;True;True;True;True;True;True;True;True;True;True;True;True;True;True;True;True;True;True;True;True;True;True;True;True;True;True;True	553;815;1267;1587;1596;1875;2036;2113;2756;2777;2778;2833;4185;4504;4878;5699;6404;6610;7422;7513;8630;8773;8774;8936;9527;10050;10293;10294;10608;10609	4358;6422;9779;11954;11955;11956;11957;12031;12032;12033;14541;16005;16006;16406;16407;16408;16409;16410;16411;21541;21542;21543;21544;21545;21546;21547;21548;21549;21550;21551;21552;21553;21744;21745;21746;21747;21748;21749;21750;21751;21752;22194;22195;22196;22197;31274;31275;31276;31277;31278;33509;33510;33511;33512;33513;33514;33515;33516;33517;33518;33519;33520;33521;36096;36097;42828;42829;42830;42831;42832;42833;42834;42835;42836;42837;49566;51175;51176;56927;56928;56929;57646;66384;66385;66386;66387;66388;66389;66390;66391;66392;66393;66394;66395;66396;67704;67705;67706;67707;67708;67709;67710;67711;67712;67713;67714;68677;74040;74041;74042;74043;74044;74045;74046;74047;77752;77753;77754;77755;79933;79934;79935;79936;79937;79938;79939;79940;79941;79942;79943;79944;79945;79946;79947;79948;79949;79950;79951;82158;82159;82160;82161;82162;82163;82164;82165;82166;82167	6412;9321;14432;17541;17542;17543;17544;17545;17646;17647;17648;17649;17650;17651;21675;24115;24116;24117;24696;24697;24698;24699;24700;24701;24702;24703;24704;24705;24706;32615;32616;32617;32618;32619;32620;32621;32622;32623;32624;32625;32626;32627;32628;32629;32630;32631;32632;32892;32893;32894;32895;32896;32897;32898;32899;32900;32901;32902;32903;32904;32905;33573;33574;33575;33576;33577;47204;47205;47206;47207;47208;50435;50436;50437;50438;50439;50440;50441;50442;50443;50444;50445;50446;50447;50448;50449;50450;54266;54267;54268;64124;64125;64126;64127;64128;64129;64130;64131;64132;64133;64134;64135;64136;64137;64138;64139;74152;76502;76503;85272;85273;85274;86415;99518;99519;99520;99521;99522;99523;99524;99525;99526;99527;99528;99529;99530;99531;99532;101488;101489;101490;101491;101492;101493;101494;101495;101496;101497;101498;101499;101500;101501;101502;103020;111868;111869;111870;111871;111872;111873;111874;111875;111876;117317;117318;117319;117320;120567;120568;120569;120570;120571;120572;120573;120574;120575;120576;120577;120578;120579;120580;120581;120582;120583;120584;120585;120586;123888;123889;123890;123891;123892;123893;123894;123895;123896;123897;123898;123899	6412;9321;14432;17544;17647;21675;24115;24702;32629;32893;33576;47204;50435;54268;64124;74152;76503;85272;86415;99525;101493;101500;103020;111873;117317;120570;120580;123897	276;277;278;279	117;198;534;1424	9606;-1
P01033	P01033	6	6	6	Metalloproteinase inhibitor 1	TIMP1	sp|P01033|TIMP1_HUMAN Metalloproteinase inhibitor 1 OS=Homo sapiens OX=9606 GN=TIMP1 PE=1 File=Homo_sapiens SV=1	1	6	6	6	6	5	6	5	6	5	35.7	35.7	35.7	23.171	207	207	6	3	2	2	1			1	15	0	26.537	35.7	32.4	6844199999.999999	4949000000	1895199999.9999998	11	436830000	345340000	91493000	25	EPGLCTWQSLR;FVYTPAMESVCGYFHR;GFQALGDAADIR;HLACLPR;LQSGTHCLWTDQLLQGSEK;SEEFLIAGK				216	1985;2620;2794;3450;5299;7071	True;True;True;True;True;True	2176;2891;2892;3082;3781;5834;7891	16730;16731;22631;22632;22633;22634;23774;23775;23776;23777;23778;23779;23780;23781;23782;23783;23784;28449;28450;43619;43620;61154;61155;61156	25147;25148;34216;34217;34218;34219;34220;34221;36003;36004;36005;36006;36007;36008;36009;36010;36011;36012;36013;43093;43094;65307;65308;91621;91622;91623;91624	25148;34217;36003;43093;65307;91621	280	89	9606
P01040	P01040	3	3	3	Cystatin-A;Cystatin-A, N-terminally processed	CSTA	sp|P01040|CYTA_HUMAN Cystatin-A OS=Homo sapiens OX=9606 GN=CSTA PE=1 File=Homo_sapiens SV=1	1	3	3	3	1	3	1	3	1	3	46.9	46.9	46.9	11.006	98	98	1	4								0	3.6409	18.4	46.9	95321000	0	95321000	7	12936000	0	12936000	4	IPGGLSEAKPATPEIQEIVDK;LEAVQYK;SLPGQNEDLVLTGYQVDK				217	3973;4689;7348	True;True;True	4366;5152;8196	32635;38668;63712;63713	49186;58056;95566;95567	49186;58056;95566			9606
P01042	P01042	18	18	18	Kininogen-1;Kininogen-1 heavy chain;T-kinin;Bradykinin;Lysyl-bradykinin;Kininogen-1 light chain;Low molecular weight growth-promoting factor	KNG1	sp|P01042|KNG1_HUMAN Kininogen-1 OS=Homo sapiens OX=9606 GN=KNG1 PE=1 File=Homo_sapiens SV=2	1	18	18	18	18	7	18	7	18	7	28.6	28.6	28.6	71.957	644	644	4.93	14	13	11	13	6	9	22	23	0	182.56	28.6	13.5	129370000000	126820000000	2549900000	35	3209199999.9999995	3147199999.9999995	62054000	156	AATGECTATVGK;AATGECTATVGKR;AVDAALKK;DIPTNSPELEETLTHTITK;EGDCPVQSGK;ENFLFLTPDCK;IASFSQNCDIYPGK;IASFSQNCDIYPGKDFVQPPTK;ICVGCPR;KYNSQNQSNNQFVLYR;LGQSLDCNAEVYVVPWEK;QVVAGLNFR;SLWNGDTGECTDNAYIDIQLR;TVGSDTFYSFK;TWQDCEYK;TWQDCEYKDAAK;YFIDFVAR;YNSQNQSNNQFVLYR				218	60;61;770;1233;1762;1962;3625;3626;3647;4508;4873;6769;7372;8260;8310;8311;9486;9651	True;True;True;True;True;True;True;True;True;True;True;True;True;True;True;True;True;True	69;70;838;1331;1927;2152;3975;3976;4000;4955;5359;7563;8221;9215;9270;9271;10566;10746	530;531;532;6568;6569;10299;10300;10301;10302;10303;10304;10305;10306;10307;10308;10309;10310;10311;10312;15432;15433;16588;16589;16590;16591;16592;16593;16594;16595;16596;16597;16598;16599;16600;16601;30074;30075;30076;30077;30078;30079;30080;30081;30082;30083;30084;30085;30171;30172;37128;37129;37130;37131;37132;37133;37134;37135;40511;57967;57968;57969;57970;57971;57972;57973;57974;57975;57976;57977;57978;57979;63816;63817;71114;71115;71116;71117;71118;71119;71120;71121;71122;71123;71124;71125;71126;71127;71128;71479;71480;71481;71482;81870;81871;81872;81873;81874;81875;81876;81877;81878;81879;83065;83066;83067;83068;83069;83070;83071;83072;83073	832;833;834;9514;9515;15204;15205;15206;15207;15208;15209;15210;15211;15212;15213;15214;15215;15216;15217;15218;15219;15220;15221;15222;15223;15224;15225;23252;23253;24935;24936;24937;24938;24939;24940;24941;24942;24943;24944;24945;24946;24947;24948;24949;24950;24951;24952;24953;24954;24955;24956;24957;24958;45476;45477;45478;45479;45480;45481;45482;45483;45484;45485;45486;45487;45488;45489;45490;45491;45492;45493;45494;45618;45619;55752;55753;55754;55755;55756;55757;55758;55759;55760;55761;55762;60768;86864;86865;86866;86867;86868;86869;86870;86871;86872;86873;86874;86875;86876;86877;86878;86879;86880;95709;95710;107210;107211;107212;107213;107214;107215;107216;107217;107218;107219;107220;107221;107222;107223;107224;107225;107226;107227;107228;107229;107230;107231;107232;107233;107234;107235;107236;107237;107238;107763;107764;107765;107766;123465;123466;123467;123468;123469;123470;123471;123472;123473;123474;125302;125303;125304;125305;125306;125307;125308;125309;125310;125311;125312	832;834;9515;15212;23252;24942;45489;45494;45618;55756;60768;86867;95709;107218;107764;107766;123473;125308			9606
P01130	P01130	3	3	3	Low-density lipoprotein receptor	LDLR	sp|P01130|LDLR_HUMAN Low-density lipoprotein receptor OS=Homo sapiens OX=9606 GN=LDLR PE=1 File=Homo_sapiens SV=1	1	3	3	3	3	0	3	0	3	0	4.1	4.1	4.1	95.375	860	860	3			3						0	21.107	4.1	0	93037000	93037000	0	46	2022500	2022500	0	3	IYWSDLSQR;LAHPFSLAVFEDK;NVVALDTEVASNR				219	4224;4550;6254	True;True;True	4638;4997;7010	34250;37482;53752	51527;56239;80572	51527;56239;80572			9606
P01591	P01591	7	7	7	Immunoglobulin J chain	IGJ	sp|P01591|IGJ_HUMAN Immunoglobulin J chain OS=Homo sapiens OX=9606 GN=JCHAIN PE=1 File=Homo_sapiens SV=4	1	7	7	7	7	7	7	7	7	7	42.1	42.1	42.1	18.098	159	159	4.02	15	25	14	11	6	7	9	16	0	81.876	42.1	42.1	111570000000	50388000000	61179000000	8	12272000000	5513000000	6758799999.999999	139	CYTAVVPLVYGGETK;FVYHLSDLCK;FVYHLSDLCKK;IIVPLNNR;IVLVDNK;MVETALTPDACYPD;SSEDPNEDIVER				220	1038;2618;2619;3840;4171;5798;7507	True;True;True;True;True;True;True	1124;2889;2890;4209;4577;6468;6469;8379	8699;8700;8701;8702;8703;8704;8705;8706;8707;8708;8709;22598;22599;22600;22601;22602;22603;22604;22605;22606;22607;22608;22609;22610;22611;22612;22613;22614;22615;22616;22617;22618;22619;22620;22621;22622;22623;22624;22625;22626;22627;22628;22629;22630;31539;31540;31541;31542;31543;31544;31545;31546;31547;31548;31549;31550;31551;33949;33950;33951;33952;33953;33954;33955;33956;33957;33958;33959;33960;33961;33962;33963;33964;33965;49907;49908;49909;49910;49911;49912;49913;49914;49915;49916;49917;49918;49919;64740;64741;64742;64743;64744;64745;64746;64747;64748;64749;64750;64751;64752;64753;64754;64755	12787;12788;12789;12790;12791;12792;12793;12794;12795;12796;12797;12798;12799;12800;12801;12802;12803;12804;34175;34176;34177;34178;34179;34180;34181;34182;34183;34184;34185;34186;34187;34188;34189;34190;34191;34192;34193;34194;34195;34196;34197;34198;34199;34200;34201;34202;34203;34204;34205;34206;34207;34208;34209;34210;34211;34212;34213;34214;34215;47605;47606;47607;47608;47609;47610;47611;47612;47613;47614;47615;47616;47617;47618;47619;51059;51060;51061;51062;51063;51064;51065;51066;51067;51068;51069;51070;51071;51072;51073;51074;51075;51076;51077;51078;51079;51080;51081;51082;51083;51084;51085;74657;74658;74659;74660;74661;74662;74663;74664;74665;74666;74667;74668;74669;74670;74671;74672;74673;74674;74675;74676;97049;97050;97051;97052;97053;97054;97055;97056;97057;97058;97059;97060;97061;97062;97063;97064;97065;97066;97067;97068;97069;97070;97071	12790;34190;34214;47613;51068;74669;97069	281	146	9606
P01594;P01593	P01594;P01593	1;1	1;1	1;1	Ig kappa chain V-I region AU;Ig kappa chain V-I region AG		sp|P01594|KV133_HUMAN Immunoglobulin kappa variable 1-33 OS=Homo sapiens OX=9606 GN=IGKV1-33 PE=1 File=Homo_sapiens SV=2;sp|P01593|KVD33_HUMAN Immunoglobulin kappa variable 1D-33 OS=Homo sapiens OX=9606 GN=IGKV1D-33 PE=1 File=Homo_sapiens SV=2	2	1	1	1	1	1	1	1	1	1	13.7	13.7	13.7	12.848	117	117;117	4.25	2	2	2	1	1		2	2	0	52.883	13.7	13.7	4403900000	3620199999.9999995	783700000	4	1101000000	905040000	195930000	19	LLIYDASNLETGVPSR				221	5063	True	5565	41984;41985;41986;41987;41988;41989;41990;41991;41992;41993;41994;41995	62839;62840;62841;62842;62843;62844;62845;62846;62847;62848;62849;62850;62851;62852;62853;62854;62855;62856;62857	62853			9606;9606
P04432;P01597	P04432;P01597	2;2	1;1	1;1	Ig kappa chain V-I region Daudi;Ig kappa chain V-I region DEE		sp|P04432|KVD39_HUMAN Immunoglobulin kappa variable 1D-39 OS=Homo sapiens OX=9606 GN=IGKV1D-39 PE=3 File=Homo_sapiens SV=2;sp|P01597|KV139_HUMAN Immunoglobulin kappa variable 1-39 OS=Homo sapiens OX=9606 GN=IGKV1-39 PE=1 File=Homo_sapiens SV=2	2	2	1	1	2	2	1	1	1	1	29.1	15.4	15.4	12.737	117	117;117	3.67	1	1						1	0.001005	3.2077	29.1	29.1	323370000	128710000	194660000	4	80842000	32176000	48666000	5	ASQSISSYLNWYQQKPGK;LLIYAASSLQSGVPSR				222	693;5060	True;False	756;5562	6154;6155;6156;41939;41940;41941;41942;41943;41944;41945;41946;41947;41948;41949;41950;41951;41952	8948;8949;8950;8951;8952;62774;62775;62776;62777;62778;62779;62780;62781;62782;62783;62784;62785;62786;62787;62788;62789	8948;62782			9606;9606
P01599	P01599	3	3	2	Ig kappa chain V-I region Gal		sp|P01599|KV117_HUMAN Immunoglobulin kappa variable 1-17 OS=Homo sapiens OX=9606 GN=IGKV1-17 PE=1 File=Homo_sapiens SV=2	1	3	3	2	3	2	3	2	2	1	23.9	23.9	13.7	12.778	117	117	3	4	2	3					2	0	30.676	23.9	23.1	452710000	285570000	167150000	4	71933000	30147000	41786000	11	LIYAASSLQSGVPSR;NDLGWYQQKPGK;RLIYAASSLQSGVPSR				223	4962;5866;6886	True;True;True	5457;6563;7689	41232;41233;41234;41235;41236;41237;41238;41239;50844;50845;59309	61788;61789;61790;61791;61792;61793;61794;61795;61796;75994;75995;88822	61793;75994;88822			9606
P01601	P01601	1	1	1	Ig kappa chain V-I region HK101		sp|P01601|KVD16_HUMAN Immunoglobulin kappa variable 1D-16 OS=Homo sapiens OX=9606 GN=IGKV1D-16 PE=3 File=Homo_sapiens SV=2	1	1	1	1	1	1	1	1	1	1	13.7	13.7	13.7	12.73	117	117	6		1						2	0	27.411	13.7	13.7	629300000	0	629300000	4	157320000	0	157320000	3	SLIYAASSLQSGVPSR				224	7326	True	8170	63552;63553;63554	95332;95333;95334	95333			9606
P01602	P01602	2	1	1	Ig kappa chain V-I region HK102	IGKV1-5	sp|P01602|KV105_HUMAN Immunoglobulin kappa variable 1-5 OS=Homo sapiens OX=9606 GN=IGKV1-5 PE=1 File=Homo_sapiens SV=2	1	2	1	1	2	2	1	1	1	1	24.8	15.4	15.4	12.781	117	117	5.38	1		2	1				4	0	22.339	24.8	24.8	4919900000	4141999999.9999995	777810000	4	407750000	341480000	66272000	11	ASQSISSWLAWYQQKPGK;ASSLESGVPSR				225	692;702	True;False	755;765	6146;6147;6148;6149;6150;6151;6152;6153;6201;6202;6203;6204;6205;6206;6207;6208;6209;6210;6211;6212	8936;8937;8938;8939;8940;8941;8942;8943;8944;8945;8946;8947;9018;9019;9020;9021;9022;9023;9024;9025;9026;9027;9028;9029;9030	8941;9026			9606
P01619	P01619	4	4	3	Ig kappa chain V-III region B6		sp|P01619|KV320_HUMAN Immunoglobulin kappa variable 3-20 OS=Homo sapiens OX=9606 GN=IGKV3-20 PE=1 File=Homo_sapiens SV=2	1	4	4	3	4	4	4	4	3	3	40.5	40.5	26.7	12.557	116	116	4.75	10	8	7	7	4	7	11	13	0	182.22	40.5	40.5	46436000000	34996000000	11439000000	5	8461699999.999999	6328199999.999999	2133499999.9999998	126	ASQSVSSSYLAWYQQK;ASQSVSSSYLAWYQQKPGQAPR;FSGSGSGTDFTLTISR;LLIYGASSR				226	696;697;2524;5069	True;True;True;True	759;760;2788;5571	6170;6171;6172;6173;6174;6175;6176;6177;6178;6179;6180;21835;21836;21837;21838;21839;21840;21841;21842;21843;21844;21845;21846;21847;21848;21849;21850;21851;21852;21853;21854;21855;21856;21857;21858;21859;21860;21861;21862;21863;21864;21865;21866;21867;21868;21869;21870;21871;21872;21873;21874;42050;42051;42052;42053;42054;42055;42056;42057;42058;42059;42060;42061;42062;42063;42064;42065	8973;8974;8975;8976;8977;8978;8979;8980;8981;8982;8983;8984;8985;8986;8987;8988;8989;8990;8991;8992;8993;8994;8995;33032;33033;33034;33035;33036;33037;33038;33039;33040;33041;33042;33043;33044;33045;33046;33047;33048;33049;33050;33051;33052;33053;33054;33055;33056;33057;33058;33059;33060;33061;33062;33063;33064;33065;33066;33067;33068;33069;33070;33071;33072;33073;33074;33075;33076;33077;33078;33079;33080;33081;33082;33083;33084;33085;33086;33087;33088;33089;33090;33091;33092;33093;33094;33095;33096;33097;33098;33099;33100;33101;33102;33103;33104;33105;33106;33107;33108;33109;33110;33111;33112;62926;62927;62928;62929;62930;62931;62932;62933;62934;62935;62936;62937;62938;62939;62940;62941;62942;62943;62944;62945;62946;62947;62948;62949;62950;62951;62952	8973;8982;33102;62943			9606
P01624;A0A0C4DH55;A0A075B6H7	P01624	3;1;1	3;1;1	1;1;1	Ig kappa chain V-III region POM		sp|P01624|KV315_HUMAN Immunoglobulin kappa variable 3-15 OS=Homo sapiens OX=9606 GN=IGKV3-15 PE=1 File=Homo_sapiens SV=2	3	3	3	1	3	3	3	3	1	1	26.1	26.1	7.8	12.496	115	115;119;116	3.77	7	4	6	3	3	2	3	3	0	50.767	26.1	26.1	37112000000	27493000000	9619100000	3	10471000000	7326999999.999999	3143999999.9999995	40	ASQSVSSNLAWYQQK;ASQSVSSNLAWYQQKPGQAPR;LLIYGASTR				227	694;695;5070	True;True;True	757;758;5572	6157;6158;6159;6160;6161;6162;6163;6164;6165;6166;6167;6168;6169;42066;42067;42068;42069;42070;42071;42072;42073;42074;42075;42076;42077;42078;42079;42080;42081;42082;42083	8953;8954;8955;8956;8957;8958;8959;8960;8961;8962;8963;8964;8965;8966;8967;8968;8969;8970;8971;8972;62953;62954;62955;62956;62957;62958;62959;62960;62961;62962;62963;62964;62965;62966;62967;62968;62969;62970;62971;62972;62973;62974;62975;62976;62977	8953;8965;62973			9606;9606;9606
P01700;P01699	P01700;P01699	3;2	3;2	3;2	Ig lambda chain V-I region HA;Ig lambda chain V-I region VOR		sp|P01700|LV147_HUMAN Immunoglobulin lambda variable 1-47 OS=Homo sapiens OX=9606 GN=IGLV1-47 PE=1 File=Homo_sapiens SV=2;sp|P01699|LV144_HUMAN Immunoglobulin lambda variable 1-44 OS=Homo sapiens OX=9606 GN=IGLV1-44 PE=1 File=Homo_sapiens SV=2	2	3	3	3	3	3	3	3	3	3	24.8	24.8	24.8	12.283	117	117;117	4.73	4	4	6	5	3	3	4	8	0	51.839	24.8	24.8	18259000000	8755300000	9504000000	5	1762299999.9999998	1053899999.9999999	708310000	39	LLIYSNNQR;LLIYSNNQRPSGVPDR;SGTSASLAISGLR				228	5072;5073;7201	True;True;True	5574;5575;8036	42091;42092;42093;42094;42095;42096;42097;42098;42099;42100;42101;42102;42103;42104;42105;42106;42107;42108;42109;62034;62035;62036;62037;62038;62039;62040;62041;62042;62043;62044;62045;62046;62047;62048;62049;62050;62051	62990;62991;62992;62993;62994;62995;62996;62997;62998;62999;63000;63001;63002;63003;63004;63005;63006;63007;63008;63009;93008;93009;93010;93011;93012;93013;93014;93015;93016;93017;93018;93019;93020;93021;93022;93023;93024;93025;93026;93027;93028;93029	62991;63005;93027			9606;9606
P01701	P01701	3	3	3	Ig lambda chain V-I region NEW		sp|P01701|LV151_HUMAN Immunoglobulin lambda variable 1-51 OS=Homo sapiens OX=9606 GN=IGLV1-51 PE=1 File=Homo_sapiens SV=2	1	3	3	3	3	2	3	2	3	2	13.7	13.7	13.7	12.249	117	117	4.21	4	3	5	4	1		1	6	0	14.124	13.7	13.7	11456000000	9494600000	1961699999.9999998	3	3127999999.9999995	2474100000	653900000	26	LLIYDNNK;LLIYDNNKRPSGIPDR;RPSGIPDR				229	5067;5068;6919	True;True;True	5569;5570;7725	42032;42033;42034;42035;42036;42037;42038;42039;42040;42041;42042;42043;42044;42045;42046;42047;42048;42049;59747;59748;59749;59750;59751;59752	62904;62905;62906;62907;62908;62909;62910;62911;62912;62913;62914;62915;62916;62917;62918;62919;62920;62921;62922;62923;62924;62925;89500;89501;89502;89503;89504;89505	62904;62922;89502			9606
P01703	P01703	2	2	2	Ig lambda chain V-I region NEWM		sp|P01703|LV140_HUMAN Immunoglobulin lambda variable 1-40 OS=Homo sapiens OX=9606 GN=IGLV1-40 PE=1 File=Homo_sapiens SV=2	1	2	2	2	2	2	2	2	2	2	39	39	39	12.301	118	118	5.8	1	1	1	1				6	0	31.326	39	39	7886399999.999999	4711700000	3174699999.9999995	3	476650000	289670000	186980000	16	LLIYGNSNRPSGVPDR;VTISCTGSSSNIGAGYDVHWYQQLPGTAPK				230	5071;9043	True;True	5573;10073	42084;42085;42086;42087;42088;42089;42090;77927;77928;77929	62978;62979;62980;62981;62982;62983;62984;62985;62986;62987;62988;62989;117550;117551;117552;117553;117554	62988;117554			9606
P01704	P01704	1	1	1	Ig lambda chain V-II region TOG		sp|P01704|LV214_HUMAN Immunoglobulin lambda variable 2-14 OS=Homo sapiens OX=9606 GN=IGLV2-14 PE=1 File=Homo_sapiens SV=2	1	1	1	1	1	1	1	1	1	1	13.3	13.3	13.3	12.597	120	120	5.27	2	1	2					6	0	4.8914	13.3	13.3	1662299999.9999998	0	1662299999.9999998	2	831140000	0	831140000	14	LMIYEVSNRPSGVSNR				231	5138	True	5652;5653	42644;42645;42646;42647;42648;42649;42650;42651;42652;42653;42654	63879;63880;63881;63882;63883;63884;63885;63886;63887;63888;63889;63890;63891;63892	63892	282	68	9606
P01709	P01709	2	1	1	Ig lambda chain V-II region MGC		sp|P01709|LV208_HUMAN Immunoglobulin lambda variable 2-8 OS=Homo sapiens OX=9606 GN=IGLV2-8 PE=1 File=Homo_sapiens SV=2	1	2	1	1	2	1	1	1	1	1	13.6	6.8	6.8	12.382	118	118	5.8		1	1					3	1	-2	13.6	6.8	2260700000	1210300000	1050399999.9999999	2	1130400000	605150000	525200000	6	LMIYEVSK;RPSGVPDR	+			232	5136;6921	True;False	5648;5649;7727	42620;42621;42622;42623;42624;59756	63850;63851;63852;63853;63854;63855;89509	63854;89509	283	68	9606
P01714	P01714	2	2	2	Ig lambda chain V-III region SH		sp|P01714|LV319_HUMAN Immunoglobulin lambda variable 3-19 OS=Homo sapiens OX=9606 GN=IGLV3-19 PE=1 File=Homo_sapiens SV=2	1	2	2	2	2	2	2	2	2	2	17	17	17	12.042	112	112	3.82	3	2	1	2				3	0	4.9416	17	17	3765899999.9999995	3196599999.9999995	569310000	5	739980000	639320000	100660000	13	ITCQGDSLR;NNRPSGIPDR				233	4083;6085	True;True	4481;6814	33403;33404;33405;33406;33407;33408;33409;33410;33411;52497;52498	50280;50281;50282;50283;50284;50285;50286;50287;50288;50289;50290;78660;78661	50287;78660			9606
P01721	P01721	2	2	2	Ig lambda chain V-VI region AR		sp|P01721|LV657_HUMAN Immunoglobulin lambda variable 6-57 OS=Homo sapiens OX=9606 GN=IGLV6-57 PE=1 File=Homo_sapiens SV=2	1	2	2	2	2	0	2	0	2	0	35.9	35.9	35.9	12.566	117	117	5.67			2	1				3	0	58.783	35.9	0	2813900000	2813900000	0	5	56310000	56310000	0	8	FSGSIDSSSNSASLTISGLK;PGSAPTTVIYEDNQRPSGVPDR				234	2525;6348	True;True	2789;7109	21875;21876;21877;21878;54342;54343	33113;33114;33115;33116;81515;81516;81517;81518	33114;81515			9606
P01742	P01742	4	4	2	Ig heavy chain V-I region EU		sp|P01742|HV169_HUMAN Immunoglobulin heavy variable 1-69 OS=Homo sapiens OX=9606 GN=IGHV1-69 PE=1 File=Homo_sapiens SV=2	1	4	4	2	4	3	4	3	2	1	39.3	39.3	17.1	12.659	117	117	4.83	10	7	9	5	8	16	14	9	0	134.74	39.3	33.3	108160000000	38240000000	69916000000	6	17451000000	5798500000	11653000000	94	ASGGTFSSYAISWVR;SEDTAVYYCAR;STSTAYMELSSLR;VTITADK				235	658;7069;7595;9051	True;True;True;True	720;7889;8477;8478;10082	5556;5557;5558;5559;5560;5561;5562;5563;5564;5565;5566;5567;5568;5569;5570;5571;5572;5573;5574;5575;61099;61100;61101;61102;61103;61104;61105;61106;61107;61108;61109;61110;61111;61112;61113;61114;61115;61116;61117;61118;61119;61120;61121;61122;61123;61124;61125;61126;61127;61128;61129;61130;61131;61132;61133;61134;61135;61136;61137;61138;61139;61140;61141;61142;61143;61144;65418;65419;65420;65421;65422;65423;65424;65425;65426;65427;65428;78022	8143;8144;8145;8146;8147;8148;8149;8150;8151;8152;8153;8154;8155;8156;8157;8158;8159;8160;8161;8162;8163;8164;8165;8166;8167;8168;8169;8170;8171;91556;91557;91558;91559;91560;91561;91562;91563;91564;91565;91566;91567;91568;91569;91570;91571;91572;91573;91574;91575;91576;91577;91578;91579;91580;91581;91582;91583;91584;91585;91586;91587;91588;91589;91590;91591;91592;91593;91594;91595;91596;91597;91598;91599;91600;91601;91602;91603;91604;91605;91606;91607;91608;91609;91610;91611;98064;98065;98066;98067;98068;98069;98070;98071;98072;98073;98074;98075;98076;117681	8166;91596;98070;117681	284	100	9606
P01743	P01743	3	2	2	Ig heavy chain V-I region HG3		sp|P01743|HV146_HUMAN Immunoglobulin heavy variable 1-46 OS=Homo sapiens OX=9606 GN=IGHV1-46 PE=1 File=Homo_sapiens SV=2	1	3	2	2	3	2	2	1	2	1	35	25.6	25.6	12.933	117	117	4.86	3	3	3	2	7	12	3	2	0	47.829	35	22.2	10920000000	3203299999.9999995	7716999999.999999	5	2184100000	640660000	1543399999.9999998	45	ASGYTFTSYYMHWVR;DTSTSTVYMELSSLR;SEDTAVYYCAR				236	665;1503;7069	True;True;False	728;1646;1647;7889	5618;5619;5620;5621;12757;12758;12759;12760;12761;12762;12763;12764;12765;12766;12767;12768;12769;12770;12771;12772;12773;12774;12775;12776;12777;12778;12779;12780;12781;12782;12783;12784;12785;12786;12787;61099;61100;61101;61102;61103;61104;61105;61106;61107;61108;61109;61110;61111;61112;61113;61114;61115;61116;61117;61118;61119;61120;61121;61122;61123;61124;61125;61126;61127;61128;61129;61130;61131;61132;61133;61134;61135;61136;61137;61138;61139;61140;61141;61142;61143;61144	8234;8235;8236;8237;18790;18791;18792;18793;18794;18795;18796;18797;18798;18799;18800;18801;18802;18803;18804;18805;18806;18807;18808;18809;18810;18811;18812;18813;18814;18815;18816;18817;18818;18819;18820;18821;18822;18823;18824;18825;18826;18827;18828;18829;18830;18831;18832;18833;91556;91557;91558;91559;91560;91561;91562;91563;91564;91565;91566;91567;91568;91569;91570;91571;91572;91573;91574;91575;91576;91577;91578;91579;91580;91581;91582;91583;91584;91585;91586;91587;91588;91589;91590;91591;91592;91593;91594;91595;91596;91597;91598;91599;91600;91601;91602;91603;91604;91605;91606;91607;91608;91609;91610;91611	8235;18815;91596	285	100	9606
P01764	P01764	4	1	1	Ig heavy chain V-III region 23	IGHV3-23	sp|P01764|HV323_HUMAN Immunoglobulin heavy variable 3-23 OS=Homo sapiens OX=9606 GN=IGHV3-23 PE=1 File=Homo_sapiens SV=2	1	4	1	1	4	3	1	0	1	0	41	18.8	18.8	12.582	117	117	4.5				3		1			0	4.1923	41	22.2	407220000	407220000	0	6	67869000	67869000	0	5	AEDTAVYYCAK;DNSKNTLYLQMNSLR;GLEWVSAISGSGGSTYYADSVK;NTLYLQMNSLR				237	160;1388;2969;6207	False;False;True;False	184;1513;1514;3272;6954;6955	1556;1557;1558;1559;1560;1561;1562;1563;1564;1565;1566;1567;1568;1569;1570;1571;1572;1573;1574;1575;1576;1577;11567;11568;11569;11570;11571;11572;25308;25309;25310;25311;53361;53362;53363;53364;53365;53366;53367;53368;53369;53370;53371;53372;53373;53374;53375;53376;53377;53378;53379;53380;53381;53382;53383;53384;53385;53386;53387;53388;53389;53390;53391;53392;53393;53394;53395;53396;53397;53398;53399;53400;53401;53402;53403;53404;53405;53406;53407;53408;53409;53410;53411;53412;53413;53414	2375;2376;2377;2378;2379;2380;2381;2382;2383;2384;2385;2386;2387;2388;2389;2390;2391;2392;2393;2394;2395;2396;2397;2398;2399;2400;2401;2402;2403;2404;2405;17028;17029;17030;17031;17032;17033;38313;38314;38315;38316;38317;79952;79953;79954;79955;79956;79957;79958;79959;79960;79961;79962;79963;79964;79965;79966;79967;79968;79969;79970;79971;79972;79973;79974;79975;79976;79977;79978;79979;79980;79981;79982;79983;79984;79985;79986;79987;79988;79989;79990;79991;79992;79993;79994;79995;79996;79997;79998;79999;80000;80001;80002;80003;80004;80005;80006;80007;80008;80009;80010;80011;80012;80013;80014;80015;80016;80017;80018;80019;80020;80021;80022;80023;80024;80025;80026;80027;80028;80029;80030;80031;80032;80033;80034;80035;80036;80037;80038;80039;80040;80041;80042;80043;80044;80045;80046;80047;80048;80049;80050;80051;80052;80053;80054;80055;80056;80057	2382;17028;38314;80048	286	102	9606
P01766	P01766	2	1	1	Ig heavy chain V-III region BRO		sp|P01766|HV313_HUMAN Immunoglobulin heavy variable 3-13 OS=Homo sapiens OX=9606 GN=IGHV3-13 PE=1 File=Homo_sapiens SV=2	1	2	1	1	2	2	1	1	1	1	19	9.5	9.5	12.506	116	116	4.18	2	1	2	1	1	2	1	1	0	7.4854	19	19	3311599999.9999995	1194600000	2116999999.9999998	4	827890000	298640000	529250000	11	AGDTAVYYCAR;NSLYLQMNSLR				238	261;6170	True;False	295;6907;6908	2531;2532;2533;2534;2535;2536;2537;2538;2539;2540;2541;52978;52979;52980;52981;52982;52983;52984;52985;52986;52987;52988;52989;52990;52991;52992;52993;52994;52995;52996;52997;52998;52999;53000;53001;53002;53003;53004;53005;53006;53007;53008;53009;53010;53011;53012;53013;53014;53015;53016;53017;53018;53019;53020;53021;53022;53023;53024;53025	3722;3723;3724;3725;3726;3727;3728;3729;3730;3731;3732;3733;79390;79391;79392;79393;79394;79395;79396;79397;79398;79399;79400;79401;79402;79403;79404;79405;79406;79407;79408;79409;79410;79411;79412;79413;79414;79415;79416;79417;79418;79419;79420;79421;79422;79423;79424;79425;79426;79427;79428;79429;79430;79431;79432;79433;79434;79435;79436;79437;79438;79439;79440;79441;79442;79443;79444;79445;79446;79447;79448;79449;79450;79451;79452;79453;79454;79455;79456;79457;79458;79459;79460;79461;79462;79463;79464;79465;79466;79467;79468;79469;79470;79471;79472;79473;79474;79475;79476;79477;79478;79479;79480;79481;79482;79483;79484;79485;79486;79487;79488;79489;79490	3729;79487	7	101	9606
P0DP03;P01768	P0DP03;P01768	6;6	2;2	0;0	Ig heavy chain V-III region CAM		sp|P0DP03|HVC05_HUMAN Immunoglobulin heavy variable 3-30-5 OS=Homo sapiens OX=9606 GN=IGHV3-30-5 PE=3 File=Homo_sapiens SV=1;sp|P01768|HV330_HUMAN Immunoglobulin heavy variable 3-30 OS=Homo sapiens OX=9606 GN=IGHV3-30 PE=1 File=Homo_sapiens SV=2	2	6	2	0	5	6	2	2	0	0	57.3	25.6	0	12.947	117	117;117	5.32	4	2	3	4	5	12	8	6	0	38.405	51.3	57.3	57925000000	27776000000	30149000000	7	7013299999.999999	3564199999.9999995	3449199999.9999995	61	AEDTAVYYCAK;DNSKNTLYLQMNSLR;GLEWVAVISYDGSNK;LSCAASGFTFSSYGMHWVR;NTLYLQMNSLR;YYADSVK				239	160;1388;2966;5338;6207;9789	True;False;False;True;False;False	184;1513;1514;3269;5876;5877;6954;6955;10894	1556;1557;1558;1559;1560;1561;1562;1563;1564;1565;1566;1567;1568;1569;1570;1571;1572;1573;1574;1575;1576;1577;11567;11568;11569;11570;11571;11572;25262;25263;25264;25265;25266;25267;25268;25269;25270;43967;43968;43969;43970;43971;43972;43973;43974;43975;43976;43977;43978;43979;43980;43981;43982;43983;43984;43985;43986;43987;43988;53361;53362;53363;53364;53365;53366;53367;53368;53369;53370;53371;53372;53373;53374;53375;53376;53377;53378;53379;53380;53381;53382;53383;53384;53385;53386;53387;53388;53389;53390;53391;53392;53393;53394;53395;53396;53397;53398;53399;53400;53401;53402;53403;53404;53405;53406;53407;53408;53409;53410;53411;53412;53413;53414;84049;84050	2375;2376;2377;2378;2379;2380;2381;2382;2383;2384;2385;2386;2387;2388;2389;2390;2391;2392;2393;2394;2395;2396;2397;2398;2399;2400;2401;2402;2403;2404;2405;17028;17029;17030;17031;17032;17033;38255;38256;38257;38258;38259;38260;38261;38262;38263;38264;65880;65881;65882;65883;65884;65885;65886;65887;65888;65889;65890;65891;65892;65893;65894;65895;65896;65897;65898;65899;65900;65901;65902;65903;65904;65905;65906;65907;65908;65909;65910;65911;79952;79953;79954;79955;79956;79957;79958;79959;79960;79961;79962;79963;79964;79965;79966;79967;79968;79969;79970;79971;79972;79973;79974;79975;79976;79977;79978;79979;79980;79981;79982;79983;79984;79985;79986;79987;79988;79989;79990;79991;79992;79993;79994;79995;79996;79997;79998;79999;80000;80001;80002;80003;80004;80005;80006;80007;80008;80009;80010;80011;80012;80013;80014;80015;80016;80017;80018;80019;80020;80021;80022;80023;80024;80025;80026;80027;80028;80029;80030;80031;80032;80033;80034;80035;80036;80037;80038;80039;80040;80041;80042;80043;80044;80045;80046;80047;80048;80049;80050;80051;80052;80053;80054;80055;80056;80057;126779;126780	2382;17028;38259;65888;80048;126780	286;287	53;102	9606;9606
P01780;P01763;P01762	P01780;P01763;P01762	5;3;3	3;1;1	2;0;0	Ig heavy chain V-III region JON;Ig heavy chain V-III region WEA;Ig heavy chain V-III region TRO		sp|P01780|HV307_HUMAN Immunoglobulin heavy variable 3-7 OS=Homo sapiens OX=9606 GN=IGHV3-7 PE=1 File=Homo_sapiens SV=2;sp|P01763|HV348_HUMAN Immunoglobulin heavy variable 3-48 OS=Homo sapiens OX=9606 GN=IGHV3-48 PE=1 File=Homo_sapiens SV=2;sp|P01762|HV311_	3	5	3	2	4	5	3	3	2	2	40.2	23.1	13.7	12.943	117	117;117;117	4.61	10	10	7	12	13	17	9	9	0	66.818	32.5	40.2	335720000000	158580000000	177140000000	5	63661000000	30863000000	32798000000	147	AEDTAVYYCAR;FTISRDNAK;GLEWVANIK;NSLYLQMNSLR;YYVDSVK				240	161;2579;2965;6170;9812	False;False;True;True;True	185;2845;3268;6907;6908;10920	1578;1579;1580;1581;1582;1583;1584;1585;1586;1587;1588;1589;1590;1591;1592;1593;1594;1595;1596;1597;1598;1599;1600;1601;22288;25234;25235;25236;25237;25238;25239;25240;25241;25242;25243;25244;25245;25246;25247;25248;25249;25250;25251;25252;25253;25254;25255;25256;25257;25258;25259;25260;25261;52978;52979;52980;52981;52982;52983;52984;52985;52986;52987;52988;52989;52990;52991;52992;52993;52994;52995;52996;52997;52998;52999;53000;53001;53002;53003;53004;53005;53006;53007;53008;53009;53010;53011;53012;53013;53014;53015;53016;53017;53018;53019;53020;53021;53022;53023;53024;53025;84283;84284;84285;84286;84287;84288;84289;84290;84291;84292;84293	2406;2407;2408;2409;2410;2411;2412;2413;2414;2415;2416;2417;2418;2419;2420;2421;2422;2423;2424;2425;2426;2427;2428;2429;2430;2431;2432;2433;2434;2435;2436;2437;2438;2439;2440;2441;33762;38218;38219;38220;38221;38222;38223;38224;38225;38226;38227;38228;38229;38230;38231;38232;38233;38234;38235;38236;38237;38238;38239;38240;38241;38242;38243;38244;38245;38246;38247;38248;38249;38250;38251;38252;38253;38254;79390;79391;79392;79393;79394;79395;79396;79397;79398;79399;79400;79401;79402;79403;79404;79405;79406;79407;79408;79409;79410;79411;79412;79413;79414;79415;79416;79417;79418;79419;79420;79421;79422;79423;79424;79425;79426;79427;79428;79429;79430;79431;79432;79433;79434;79435;79436;79437;79438;79439;79440;79441;79442;79443;79444;79445;79446;79447;79448;79449;79450;79451;79452;79453;79454;79455;79456;79457;79458;79459;79460;79461;79462;79463;79464;79465;79466;79467;79468;79469;79470;79471;79472;79473;79474;79475;79476;79477;79478;79479;79480;79481;79482;79483;79484;79485;79486;79487;79488;79489;79490;127167;127168;127169;127170;127171;127172;127173;127174;127175;127176;127177;127178	2422;33762;38243;79487;127178	7	102	9606;9606;9606
P01782;P0DP04	P01782;P0DP04	4;3	2;2	2;2	Ig heavy chain V-III region DOB		sp|P01782|HV309_HUMAN Immunoglobulin heavy variable 3-9 OS=Homo sapiens OX=9606 GN=IGHV3-9 PE=1 File=Homo_sapiens SV=2;sp|P0DP04|HV43D_HUMAN Immunoglobulin heavy variable 3-43D OS=Homo sapiens OX=9606 GN=IGHV3-43D PE=3 File=Homo_sapiens SV=1	2	4	2	2	3	4	2	2	2	2	42.4	25.4	25.4	12.945	118	118;118	4.81	7	5	11	10	9	13	12	8	0	69.171	34.7	42.4	87039000000	42742000000	44297000000	6	11568000000	5681700000	5886099999.999999	106	AEDTALYYCAK;FTISRDNAK;LSCAASGFTFDDYAMHWVR;NSLYLQMNSLR				241	159;2579;5332;6170	True;False;True;False	183;2845;5867;5868;6907;6908	1509;1510;1511;1512;1513;1514;1515;1516;1517;1518;1519;1520;1521;1522;1523;1524;1525;1526;1527;1528;1529;1530;1531;1532;1533;1534;1535;1536;1537;1538;1539;1540;1541;1542;1543;1544;1545;1546;1547;1548;1549;1550;1551;1552;1553;1554;1555;22288;43900;43901;43902;43903;43904;43905;43906;43907;43908;43909;43910;43911;43912;43913;43914;43915;43916;43917;43918;43919;43920;43921;43922;43923;43924;43925;43926;43927;52978;52979;52980;52981;52982;52983;52984;52985;52986;52987;52988;52989;52990;52991;52992;52993;52994;52995;52996;52997;52998;52999;53000;53001;53002;53003;53004;53005;53006;53007;53008;53009;53010;53011;53012;53013;53014;53015;53016;53017;53018;53019;53020;53021;53022;53023;53024;53025	2311;2312;2313;2314;2315;2316;2317;2318;2319;2320;2321;2322;2323;2324;2325;2326;2327;2328;2329;2330;2331;2332;2333;2334;2335;2336;2337;2338;2339;2340;2341;2342;2343;2344;2345;2346;2347;2348;2349;2350;2351;2352;2353;2354;2355;2356;2357;2358;2359;2360;2361;2362;2363;2364;2365;2366;2367;2368;2369;2370;2371;2372;2373;2374;33762;65773;65774;65775;65776;65777;65778;65779;65780;65781;65782;65783;65784;65785;65786;65787;65788;65789;65790;65791;65792;65793;65794;65795;65796;65797;65798;65799;65800;65801;65802;65803;65804;65805;65806;65807;65808;65809;65810;65811;65812;65813;65814;65815;65816;65817;65818;65819;65820;65821;79390;79391;79392;79393;79394;79395;79396;79397;79398;79399;79400;79401;79402;79403;79404;79405;79406;79407;79408;79409;79410;79411;79412;79413;79414;79415;79416;79417;79418;79419;79420;79421;79422;79423;79424;79425;79426;79427;79428;79429;79430;79431;79432;79433;79434;79435;79436;79437;79438;79439;79440;79441;79442;79443;79444;79445;79446;79447;79448;79449;79450;79451;79452;79453;79454;79455;79456;79457;79458;79459;79460;79461;79462;79463;79464;79465;79466;79467;79468;79469;79470;79471;79472;79473;79474;79475;79476;79477;79478;79479;79480;79481;79482;79483;79484;79485;79486;79487;79488;79489;79490	2364;33762;65788;79487	7;288	53;102	9606;9606
P01817	P01817	1	1	1	Ig heavy chain V-II region MCE		sp|P01817|HV205_HUMAN Immunoglobulin heavy variable 2-5 OS=Homo sapiens OX=9606 GN=IGHV2-5 PE=1 File=Homo_sapiens SV=2	1	1	1	1	1	0	1	0	1	0	19.3	19.3	19.3	13.231	119	119	5					1				0	4.3002	19.3	0	0	0	0	5	0	0	0	1	NQVVLTMTNMDPVDTATYYCAHR				242	6144	True	6879	52854	79220	79220			9606
P01824	P01824	4	1	1	Ig heavy chain V-II region WAH		sp|P01824|HV439_HUMAN Immunoglobulin heavy variable 4-39 OS=Homo sapiens OX=9606 GN=IGHV4-39 PE=1 File=Homo_sapiens SV=2	1	4	1	1	3	4	1	1	1	1	41.6	16.8	16.8	13.917	125	125	6.67				1		2		3	0	4.8374	36.8	41.6	42535000	13591000	28945000	6	7089200	2265100	4824100	5	GLEWIGSIYYSGSTYYNPSLK;LSSVTAADTAVYYCAR;VTISVDTSK;VTISVDTSKNQFSLK				243	2959;5406;9046;9047	True;False;False;False	3259;5951;10076;10077	25149;25150;25151;25152;25153;25154;44626;44627;44628;44629;44630;44631;44632;44633;44634;44635;44636;44637;44638;44639;44640;44641;44642;44643;44644;44645;44646;44647;44648;44649;44650;44651;44652;44653;44654;44655;44656;44657;44658;44659;44660;44661;44662;44663;44664;44665;44666;44667;44668;44669;44670;44671;44672;44673;44674;44675;44676;44677;44678;44679;44680;44681;44682;44683;44684;44685;44686;44687;44688;44689;44690;44691;44692;44693;44694;44695;44696;44697;44698;44699;44700;44701;44702;44703;44704;44705;44706;44707;44708;44709;44710;44711;44712;44713;77947;77948;77949;77950;77951;77952;77953;77954;77955;77956;77957;77958;77959;77960;77961;77962;77963;77964;77965;77966;77967;77968;77969;77970;77971;77972;77973;77974;77975;77976;77977;77978;77979;77980;77981;77982;77983;77984;77985;77986	38102;38103;38104;38105;38106;38107;66874;66875;66876;66877;66878;66879;66880;66881;66882;66883;66884;66885;66886;66887;66888;66889;66890;66891;66892;66893;66894;66895;66896;66897;66898;66899;66900;66901;66902;66903;66904;66905;66906;66907;66908;66909;66910;66911;66912;66913;66914;66915;66916;66917;66918;66919;66920;66921;66922;66923;66924;66925;66926;66927;66928;66929;66930;66931;66932;66933;66934;66935;66936;66937;66938;66939;66940;66941;66942;66943;66944;66945;66946;66947;66948;66949;66950;66951;66952;66953;66954;66955;66956;66957;66958;66959;66960;66961;66962;66963;66964;66965;66966;66967;66968;66969;66970;66971;66972;66973;66974;66975;66976;66977;66978;66979;66980;66981;66982;66983;66984;66985;66986;66987;66988;66989;66990;66991;66992;66993;66994;66995;66996;66997;66998;66999;67000;67001;117576;117577;117578;117579;117580;117581;117582;117583;117584;117585;117586;117587;117588;117589;117590;117591;117592;117593;117594;117595;117596;117597;117598;117599;117600;117601;117602;117603;117604;117605;117606;117607;117608;117609;117610;117611;117612;117613;117614;117615;117616;117617;117618;117619;117620;117621;117622;117623;117624;117625	38104;66914;117599;117624			9606
P01833	P01833	49	49	49	Polymeric immunoglobulin receptor;Secretory component	PIGR	sp|P01833|PIGR_HUMAN Polymeric immunoglobulin receptor OS=Homo sapiens OX=9606 GN=PIGR PE=1 File=Homo_sapiens SV=4	1	49	49	49	39	48	39	48	39	48	55.8	55.8	55.8	83.283	764	764	5.28	53	88	131	647	339	194	332	379	0	323.31	50.3	55.6	9201400000000	2554700000000	6646700000000	41	149980000000	41550000000	108430000000	3249	ADEGWYWCGVK;AFVNCDENSR;AFVNCDENSRLVSLTLNLVTR;APAFEGR;CGLGINSR;CPLLVDSEGWVK;CPLLVDSEGWVKAQYEGR;DAGFYWCLTNGDTLWR;DGSFSVVITGLR;DGSFSVVITGLRK;FLCRQSSGENCDVVVNTLGK;FSSYEKYWCK;GGCITLISSEGYVSSK;GLSFDVSLEVSQGPGLLNDTK;GSVTFHCALGPEVANVAK;GSVTFHCALGPEVANVAKFLCR;GVAGGSVAVLCPYNR;GVAGGSVAVLCPYNRK;IIEGEPNLK;ILLNPQDK;ILLNPQDKDGSFSVVITGLR;ILLNPQDKDGSFSVVITGLRK;IRLDIQGTGQLLFSVVINQLR;KNADLQVLKPEPELVYEDLR;LDIQGTGQLLFSVVINQLR;LSDAGQYLCQAGDDSNSNK;LSDAGQYLCQAGDDSNSNKK;LVSLTLNLVTR;NADLQVLK;NADLQVLKPEPELVYEDLR;NADLQVLKPEPELVYEDLRGSVTFHCALGPEVANVAK;PEPELVYEDLR;QGHFYGETAAVYVAVEER;QSSGENCDVVVNTLGK;QSSGENCDVVVNTLGKR;RAPAFEGR;SIKYWCLWEGAQNGR;SPIFGPEEVNSVEGNSVSITCYYPPTSVNR;TTVEIKIIEGEPNLK;TVTINCPFK;TVTINCPFKTENAQK;TVTINCPFKTENAQKR;VPCHFPCK;VPCHFPCKFSSYEK;VYTVDLGR;WNNTGCQALPSQDEGPSK;YKCGLGINSR;YLCGAHSDGQLQEGSPIQAWQLFVNEESTIPR;YWCLWEGAQNGR				244	95;243;244;554;923;984;985;1055;1182;1183;2381;2554;2816;3013;3216;3217;3282;3283;3810;3899;3900;3901;4033;4395;4647;5343;5344;5550;5826;5827;5828;6324;6557;6720;6721;6794;7235;7446;8242;8293;8294;8295;8855;8856;9240;9327;9565;9576;9785	True;True;True;True;True;True;True;True;True;True;True;True;True;True;True;True;True;True;True;True;True;True;True;True;True;True;True;True;True;True;True;True;True;True;True;True;True;True;True;True;True;True;True;True;True;True;True;True;True	107;274;275;608;1003;1067;1068;1141;1277;1278;2629;2820;3104;3318;3536;3537;3605;3606;4176;4278;4279;4280;4427;4831;5105;5882;5883;6107;6519;6520;6521;7084;7332;7508;7509;7592;8075;8311;9197;9253;9254;9255;9871;9872;10297;10391;10653;10664;10890	1042;1043;1044;1045;1046;1047;1048;1049;1050;1051;1052;1053;1054;1055;1056;1057;1058;1059;1060;1061;1062;1063;1064;1065;2220;2221;2222;2223;2224;2225;2226;2227;2228;2229;2230;2231;2232;2233;2234;2235;2236;2237;2238;2239;2240;2241;2242;2243;2244;2245;4963;8027;8028;8029;8030;8031;8032;8033;8034;8035;8036;8037;8038;8039;8373;8374;8375;8376;8377;8378;8379;8380;8381;8382;8383;8384;8385;8386;8387;8388;8389;8390;8391;8392;8393;8394;8395;8396;8397;8398;8399;8400;8401;8402;8403;8778;8779;8780;8781;8782;8783;8784;8785;8786;8787;8788;8789;8790;8791;8792;8793;8794;8795;8796;8797;8798;8799;8800;8801;8802;8803;8804;8805;8806;9829;9830;9831;9832;9833;9834;9835;9836;9837;9838;9839;9840;9841;9842;9843;9844;9845;9846;9847;9848;9849;9850;9851;9852;9853;9854;9855;9856;9857;9858;9859;9860;9861;9862;9863;9864;9865;9866;9867;9868;9869;9870;9871;9872;9873;9874;9875;9876;9877;9878;9879;9880;9881;9882;9883;9884;9885;9886;9887;9888;9889;9890;9891;9892;9893;9894;9895;9896;9897;9898;9899;9900;9901;9902;9903;9904;9905;9906;9907;9908;9909;9910;9911;9912;9913;9914;9915;9916;9917;9918;9919;9920;9921;9922;9923;9924;9925;9926;9927;9928;9929;9930;9931;9932;9933;9934;9935;9936;9937;9938;9939;9940;9941;9942;9943;9944;9945;9946;9947;9948;9949;9950;9951;9952;9953;9954;9955;9956;9957;20555;22106;22107;22108;22109;22110;23970;23971;23972;23973;23974;23975;23976;23977;23978;23979;23980;23981;23982;23983;23984;23985;23986;23987;23988;23989;23990;23991;23992;23993;23994;23995;23996;23997;23998;23999;24000;24001;24002;24003;24004;24005;24006;24007;24008;24009;24010;24011;24012;24013;24014;24015;24016;24017;24018;24019;24020;24021;24022;24023;24024;24025;24026;24027;24028;24029;24030;24031;24032;24033;24034;24035;24036;24037;24038;24039;24040;24041;24042;24043;24044;24045;24046;24047;24048;24049;24050;24051;24052;24053;24054;24055;24056;24057;24058;24059;24060;24061;24062;24063;24064;24065;24066;24067;24068;24069;24070;24071;24072;24073;24074;24075;24076;24077;24078;24079;24080;24081;24082;24083;24084;24085;24086;24087;24088;24089;24090;24091;24092;24093;24094;24095;24096;24097;24098;24099;24100;24101;24102;24103;24104;24105;24106;24107;24108;24109;24110;24111;24112;24113;24114;24115;24116;24117;24118;24119;24120;24121;24122;24123;24124;24125;24126;24127;24128;24129;24130;24131;24132;24133;24134;24135;24136;24137;24138;24139;24140;24141;24142;24143;24144;24145;24146;24147;24148;24149;24150;24151;24152;24153;24154;24155;24156;24157;24158;24159;24160;24161;24162;24163;24164;24165;24166;24167;24168;24169;24170;24171;24172;24173;24174;24175;24176;24177;24178;24179;24180;24181;24182;24183;24184;25606;25607;25608;25609;25610;25611;25612;25613;25614;26817;26818;26819;26820;26821;26822;26823;26824;26825;26826;26827;26828;26829;26830;26831;26832;26833;26834;26835;26836;26837;26838;26839;26840;26841;26842;26843;26844;26845;26846;26847;26848;26849;26850;26851;26852;26853;26854;26855;26856;26857;26858;26859;26860;26861;26862;26863;26864;26865;26866;26867;26868;26869;26870;26871;26872;26873;26874;27411;27412;27413;27414;27415;27416;27417;27418;27419;27420;27421;27422;27423;27424;27425;27426;27427;27428;27429;27430;27431;27432;27433;27434;27435;31195;31196;31197;31198;31199;31200;31201;31202;31203;31204;31205;31206;31207;31208;31209;31210;31211;31212;31213;31214;31215;31216;31217;31218;31219;31220;31221;31222;31223;31224;31225;31226;31227;31228;31229;31230;31231;31232;31233;31234;31881;31882;31883;31884;31885;31886;31887;31888;31889;31890;31891;31892;31893;31894;31895;31896;31897;31898;31899;31900;31901;31902;31903;31904;31905;31906;31907;31908;31909;31910;31911;31912;31913;31914;31915;31916;31917;31918;31919;31920;31921;31922;31923;31924;31925;31926;31927;31928;31929;31930;31931;31932;31933;31934;31935;31936;31937;31938;31939;31940;31941;31942;31943;31944;31945;31946;31947;31948;31949;31950;31951;31952;31953;31954;31955;31956;31957;31958;31959;31960;31961;31962;31963;31964;31965;31966;31967;31968;31969;31970;31971;31972;31973;31974;31975;31976;31977;31978;31979;31980;31981;31982;31983;31984;31985;31986;31987;31988;31989;31990;31991;31992;31993;31994;31995;31996;31997;31998;31999;32000;32001;32002;32003;32004;32005;32006;32007;32008;32009;32010;32011;32012;32013;32014;32015;32016;32017;32018;32019;32020;32021;32022;32023;32024;32025;32026;32027;32028;32029;32030;32031;32934;32935;32936;32937;32938;32939;32940;32941;32942;32943;32944;32945;32946;32947;32948;32949;32950;32951;32952;32953;32954;32955;32956;32957;32958;32959;32960;32961;32962;32963;32964;32965;32966;32967;32968;32969;32970;32971;32972;32973;32974;32975;32976;32977;32978;32979;32980;32981;32982;32983;32984;32985;32986;32987;32988;32989;32990;32991;32992;32993;32994;32995;32996;32997;32998;32999;33000;33001;33002;33003;33004;33005;33006;33007;33008;33009;33010;33011;33012;33013;33014;33015;33016;33017;33018;33019;33020;33021;33022;33023;33024;33025;33026;33027;33028;33029;33030;33031;33032;33033;33034;33035;33036;33037;33038;33039;33040;33041;33042;33043;33044;33045;33046;33047;33048;33049;33050;33051;33052;33053;33054;33055;33056;33057;33058;33059;33060;33061;33062;33063;33064;33065;33066;33067;35784;35785;35786;35787;35788;35789;35790;35791;35792;35793;35794;35795;35796;35797;35798;35799;35800;35801;35802;35803;35804;35805;35806;35807;38371;38372;38373;38374;38375;38376;38377;38378;38379;38380;38381;38382;38383;38384;38385;38386;38387;38388;38389;38390;38391;38392;38393;38394;38395;38396;38397;38398;38399;38400;38401;38402;38403;38404;38405;38406;38407;38408;38409;38410;38411;38412;38413;38414;38415;38416;38417;38418;38419;38420;38421;38422;38423;38424;38425;38426;38427;38428;38429;38430;38431;38432;38433;38434;38435;38436;38437;38438;38439;38440;38441;38442;38443;38444;38445;38446;38447;38448;38449;38450;38451;38452;38453;38454;38455;38456;38457;38458;38459;38460;38461;38462;38463;38464;38465;38466;43996;43997;43998;43999;44000;44001;44002;44003;44004;44005;44006;44007;44008;44009;44010;44011;44012;44013;44014;44015;44016;44017;44018;44019;44020;44021;44022;44023;44024;44025;44026;44027;44028;44029;44030;44031;44032;44033;44034;44035;44036;44037;44038;44039;44040;44041;44042;44043;44044;44045;44046;44047;44048;44049;44050;44051;44052;44053;44054;44055;44056;44057;44058;44059;44060;44061;44062;44063;44064;44065;44066;44067;44068;46917;46918;46919;46920;46921;46922;46923;46924;46925;46926;46927;46928;46929;46930;46931;46932;46933;46934;46935;46936;46937;46938;46939;46940;46941;46942;46943;46944;46945;46946;46947;46948;46949;46950;46951;46952;46953;46954;46955;46956;46957;46958;46959;46960;46961;46962;46963;46964;46965;46966;46967;46968;46969;46970;46971;46972;46973;46974;46975;46976;46977;46978;46979;46980;46981;46982;46983;46984;46985;46986;46987;46988;46989;46990;46991;46992;46993;46994;46995;46996;46997;46998;46999;47000;47001;47002;47003;47004;47005;47006;47007;47008;47009;47010;47011;47012;47013;47014;47015;47016;47017;47018;47019;47020;47021;47022;47023;47024;47025;47026;47027;47028;47029;47030;47031;47032;47033;47034;47035;47036;47037;47038;47039;47040;47041;47042;47043;47044;47045;47046;47047;47048;47049;47050;47051;47052;47053;47054;47055;47056;47057;47058;47059;47060;47061;47062;47063;47064;47065;47066;47067;47068;47069;47070;47071;47072;47073;47074;47075;47076;47077;47078;47079;47080;47081;47082;47083;47084;47085;47086;47087;47088;47089;47090;47091;47092;47093;47094;47095;47096;47097;47098;47099;47100;47101;47102;47103;47104;47105;47106;47107;47108;47109;47110;47111;47112;47113;50461;50462;50463;50464;50465;50466;50467;50468;50469;50470;50471;50472;50473;50474;50475;50476;50477;50478;50479;50480;50481;50482;50483;50484;50485;50486;50487;50488;50489;50490;50491;50492;50493;50494;50495;50496;50497;50498;50499;50500;50501;50502;50503;50504;50505;50506;50507;50508;50509;50510;50511;50512;50513;50514;50515;50516;50517;50518;50519;50520;50521;50522;50523;50524;50525;50526;50527;50528;50529;50530;50531;50532;50533;50534;50535;50536;50537;50538;50539;50540;50541;50542;50543;50544;50545;50546;50547;50548;50549;50550;50551;50552;50553;50554;50555;50556;50557;50558;50559;50560;50561;50562;50563;50564;50565;50566;50567;50568;50569;50570;50571;50572;50573;50574;50575;50576;50577;50578;50579;50580;50581;50582;50583;50584;50585;50586;50587;50588;50589;50590;50591;50592;50593;50594;50595;50596;50597;50598;50599;50600;50601;50602;50603;50604;50605;50606;50607;50608;50609;50610;50611;50612;50613;50614;50615;50616;50617;50618;50619;50620;50621;50622;50623;50624;50625;54179;54180;54181;54182;54183;54184;54185;54186;54187;54188;54189;55974;55975;55976;55977;55978;55979;55980;55981;55982;55983;55984;55985;55986;55987;55988;55989;55990;55991;55992;55993;55994;55995;55996;55997;55998;55999;56000;56001;56002;56003;56004;56005;56006;56007;56008;56009;56010;56011;56012;56013;56014;56015;56016;56017;56018;56019;56020;56021;56022;56023;56024;56025;56026;56027;56028;56029;56030;56031;56032;56033;56034;56035;56036;56037;56038;56039;56040;56041;56042;56043;56044;56045;56046;56047;56048;56049;56050;56051;56052;56053;56054;56055;56056;56057;56058;56059;56060;56061;56062;56063;56064;56065;56066;56067;56068;56069;56070;56071;56072;56073;56074;56075;56076;56077;56078;56079;56080;56081;56082;56083;56084;56085;56086;56087;56088;56089;56090;56091;56092;56093;56094;56095;56096;56097;56098;56099;56100;56101;56102;56103;56104;56105;56106;56107;56108;56109;56110;56111;56112;56113;56114;56115;56116;56117;56118;56119;56120;56121;56122;56123;56124;56125;56126;56127;56128;56129;56130;56131;56132;56133;56134;56135;56136;56137;56138;56139;56140;56141;56142;56143;56144;56145;56146;56147;56148;56149;56150;56151;56152;56153;56154;56155;56156;56157;56158;56159;56160;56161;56162;56163;56164;56165;56166;56167;56168;56169;56170;56171;56172;56173;56174;56175;56176;56177;56178;56179;56180;56181;56182;56183;56184;56185;56186;56187;56188;56189;56190;56191;56192;56193;56194;56195;56196;56197;56198;56199;56200;56201;56202;56203;56204;56205;56206;56207;56208;56209;56210;56211;56212;56213;56214;56215;56216;56217;56218;56219;56220;56221;56222;56223;56224;56225;56226;56227;56228;56229;56230;56231;56232;56233;56234;56235;56236;56237;56238;56239;56240;56241;56242;56243;56244;56245;56246;56247;56248;56249;56250;56251;56252;56253;56254;56255;56256;56257;56258;56259;56260;56261;56262;56263;56264;56265;56266;56267;56268;56269;56270;56271;56272;56273;56274;56275;56276;56277;56278;56279;56280;56281;56282;56283;56284;56285;56286;56287;56288;56289;56290;56291;56292;56293;56294;56295;56296;56297;56298;56299;56300;56301;56302;56303;56304;56305;56306;56307;56308;56309;56310;56311;56312;56313;56314;56315;56316;56317;56318;56319;56320;56321;56322;56323;56324;56325;56326;56327;56328;56329;56330;56331;56332;56333;56334;56335;56336;56337;56338;56339;56340;56341;56342;56343;56344;56345;56346;56347;56348;56349;56350;56351;56352;56353;56354;56355;56356;56357;56358;56359;56360;56361;56362;56363;56364;56365;56366;56367;56368;56369;56370;56371;56372;56373;56374;56375;56376;56377;56378;56379;56380;56381;56382;56383;56384;56385;56386;56387;56388;56389;56390;56391;56392;56393;57569;57570;57571;57572;57573;57574;57575;57576;57577;57578;57579;57580;57581;57582;57583;57584;57585;57586;57587;57588;57589;57590;57591;57592;57593;57594;57595;57596;57597;57598;57599;57600;57601;57602;57603;57604;57605;57606;57607;57608;57609;57610;57611;57612;57613;57614;58163;58164;58165;58166;58167;58168;58169;58170;58171;58172;58173;58174;58175;58176;58177;58178;58179;58180;58181;58182;58183;58184;58185;62589;62590;62591;62592;62593;64315;64316;64317;64318;64319;64320;64321;64322;64323;64324;64325;64326;64327;64328;64329;64330;64331;64332;64333;64334;64335;64336;64337;64338;64339;64340;64341;70981;70982;70983;71356;71357;71358;71359;71360;71361;71362;71363;71364;71365;71366;71367;71368;71369;71370;71371;71372;71373;71374;71375;71376;71377;71378;71379;71380;71381;71382;71383;71384;71385;71386;71387;71388;71389;71390;71391;71392;71393;71394;71395;71396;71397;71398;71399;71400;71401;71402;71403;71404;71405;71406;71407;71408;71409;71410;71411;76689;76690;76691;76692;76693;76694;76695;76696;76697;76698;76699;76700;79956;79957;79958;79959;79960;79961;79962;79963;79964;79965;79966;79967;79968;79969;79970;79971;79972;79973;79974;79975;79976;79977;79978;79979;79980;79981;79982;79983;79984;79985;79986;79987;79988;79989;79990;79991;79992;79993;79994;79995;79996;79997;79998;79999;80000;80670;80671;80672;80673;80674;80675;80676;80677;80678;80679;80680;80681;80682;80683;80684;80685;80686;80687;82440;82441;82442;82489;82490;82491;82492;82493;82494;82495;82496;82497;82498;82499;82500;82501;82502;82503;82504;82505;82506;82507;82508;82509;82510;82511;82512;82513;82514;82515;84019;84020;84021;84022;84023;84024;84025;84026;84027;84028;84029;84030;84031;84032;84033;84034;84035;84036;84037;84038;84039	1600;1601;1602;1603;1604;1605;1606;1607;1608;1609;1610;1611;1612;1613;1614;1615;1616;1617;1618;1619;1620;1621;1622;1623;1624;1625;1626;1627;1628;1629;1630;1631;1632;1633;1634;1635;1636;1637;1638;1639;1640;1641;1642;1643;1644;1645;1646;1647;1648;1649;1650;1651;1652;1653;1654;1655;1656;1657;1658;1659;1660;1661;1662;1663;1664;1665;1666;3304;3305;3306;3307;3308;3309;3310;3311;3312;3313;3314;3315;3316;3317;3318;3319;3320;3321;3322;3323;3324;3325;3326;3327;3328;3329;3330;3331;3332;3333;3334;3335;3336;3337;3338;7294;11709;11710;11711;11712;11713;11714;11715;11716;11717;11718;11719;11720;11721;11722;12222;12223;12224;12225;12226;12227;12228;12229;12230;12231;12232;12233;12234;12235;12236;12237;12238;12239;12240;12241;12242;12243;12244;12245;12246;12247;12248;12249;12250;12251;12252;12253;12254;12255;12256;12257;12258;12259;12260;12261;12262;12263;12264;12265;12266;12267;12268;12269;12270;12271;12272;12273;12274;12275;12276;12277;12278;12279;12280;12281;12282;12283;12284;12285;12286;12287;12288;12289;12290;12291;12292;12293;12294;12295;12296;12297;12298;12299;12300;12301;12302;12303;12304;12305;12306;12307;12895;12896;12897;12898;12899;12900;12901;12902;12903;12904;12905;12906;12907;12908;12909;12910;12911;12912;12913;12914;12915;12916;12917;12918;12919;12920;12921;12922;12923;12924;12925;12926;12927;12928;12929;12930;12931;14499;14500;14501;14502;14503;14504;14505;14506;14507;14508;14509;14510;14511;14512;14513;14514;14515;14516;14517;14518;14519;14520;14521;14522;14523;14524;14525;14526;14527;14528;14529;14530;14531;14532;14533;14534;14535;14536;14537;14538;14539;14540;14541;14542;14543;14544;14545;14546;14547;14548;14549;14550;14551;14552;14553;14554;14555;14556;14557;14558;14559;14560;14561;14562;14563;14564;14565;14566;14567;14568;14569;14570;14571;14572;14573;14574;14575;14576;14577;14578;14579;14580;14581;14582;14583;14584;14585;14586;14587;14588;14589;14590;14591;14592;14593;14594;14595;14596;14597;14598;14599;14600;14601;14602;14603;14604;14605;14606;14607;14608;14609;14610;14611;14612;14613;14614;14615;14616;14617;14618;14619;14620;14621;14622;14623;14624;14625;14626;14627;14628;14629;14630;14631;14632;14633;14634;14635;14636;14637;14638;14639;14640;14641;14642;14643;14644;14645;14646;14647;14648;14649;14650;14651;14652;14653;14654;14655;14656;14657;14658;14659;14660;14661;14662;14663;14664;14665;14666;14667;14668;14669;14670;14671;14672;14673;14674;14675;14676;14677;14678;14679;14680;14681;14682;14683;14684;14685;14686;14687;14688;14689;14690;14691;14692;14693;14694;14695;14696;14697;14698;14699;14700;14701;14702;31129;33436;33437;33438;33439;33440;33441;36322;36323;36324;36325;36326;36327;36328;36329;36330;36331;36332;36333;36334;36335;36336;36337;36338;36339;36340;36341;36342;36343;36344;36345;36346;36347;36348;36349;36350;36351;36352;36353;36354;36355;36356;36357;36358;36359;36360;36361;36362;36363;36364;36365;36366;36367;36368;36369;36370;36371;36372;36373;36374;36375;36376;36377;36378;36379;36380;36381;36382;36383;36384;36385;36386;36387;36388;36389;36390;36391;36392;36393;36394;36395;36396;36397;36398;36399;36400;36401;36402;36403;36404;36405;36406;36407;36408;36409;36410;36411;36412;36413;36414;36415;36416;36417;36418;36419;36420;36421;36422;36423;36424;36425;36426;36427;36428;36429;36430;36431;36432;36433;36434;36435;36436;36437;36438;36439;36440;36441;36442;36443;36444;36445;36446;36447;36448;36449;36450;36451;36452;36453;36454;36455;36456;36457;36458;36459;36460;36461;36462;36463;36464;36465;36466;36467;36468;36469;36470;36471;36472;36473;36474;36475;36476;36477;36478;36479;36480;36481;36482;36483;36484;36485;36486;36487;36488;36489;36490;36491;36492;36493;36494;36495;36496;36497;36498;36499;36500;36501;36502;36503;36504;36505;36506;36507;36508;36509;36510;36511;36512;36513;36514;36515;36516;36517;36518;36519;36520;36521;36522;36523;36524;36525;36526;36527;36528;36529;36530;36531;36532;36533;36534;36535;36536;36537;36538;36539;36540;36541;36542;36543;36544;36545;36546;36547;36548;36549;36550;36551;36552;36553;36554;36555;36556;36557;36558;36559;36560;36561;36562;36563;36564;36565;36566;36567;36568;36569;36570;36571;36572;36573;36574;36575;36576;36577;36578;36579;36580;36581;36582;36583;36584;36585;36586;36587;36588;36589;36590;36591;36592;36593;36594;36595;36596;36597;36598;36599;36600;36601;36602;36603;36604;36605;36606;36607;36608;36609;36610;36611;36612;36613;36614;36615;36616;36617;36618;36619;36620;36621;36622;36623;36624;36625;36626;36627;36628;36629;36630;36631;36632;36633;36634;36635;36636;36637;38767;38768;38769;38770;38771;38772;38773;38774;38775;38776;38777;38778;40586;40587;40588;40589;40590;40591;40592;40593;40594;40595;40596;40597;40598;40599;40600;40601;40602;40603;40604;40605;40606;40607;40608;40609;40610;40611;40612;40613;40614;40615;40616;40617;40618;40619;40620;40621;40622;40623;40624;40625;40626;40627;40628;40629;40630;40631;40632;40633;40634;40635;40636;40637;40638;40639;40640;40641;40642;40643;40644;40645;40646;40647;40648;40649;40650;40651;40652;40653;40654;40655;40656;40657;40658;40659;40660;40661;40662;40663;40664;40665;40666;40667;40668;40669;40670;40671;40672;40673;40674;40675;40676;40677;40678;40679;40680;40681;40682;40683;40684;40685;40686;40687;40688;40689;40690;40691;40692;40693;40694;40695;40696;40697;40698;40699;40700;40701;40702;40703;40704;40705;41598;41599;41600;41601;41602;41603;41604;41605;41606;41607;41608;41609;41610;41611;41612;41613;41614;41615;41616;41617;41618;41619;41620;41621;41622;41623;41624;41625;41626;41627;41628;41629;41630;41631;41632;41633;47070;47071;47072;47073;47074;47075;47076;47077;47078;47079;47080;47081;47082;47083;47084;47085;47086;47087;47088;47089;47090;47091;47092;47093;47094;47095;47096;47097;47098;47099;47100;47101;47102;47103;47104;47105;47106;47107;47108;47109;47110;47111;47112;47113;47114;47115;47116;47117;47118;47119;47120;47121;47122;47123;47124;47125;47126;47127;47128;47129;47130;47131;47132;47133;47134;47135;47136;47137;47138;47139;47140;47141;47142;47143;47144;47145;47146;47147;47148;47149;47150;47151;47152;47153;48062;48063;48064;48065;48066;48067;48068;48069;48070;48071;48072;48073;48074;48075;48076;48077;48078;48079;48080;48081;48082;48083;48084;48085;48086;48087;48088;48089;48090;48091;48092;48093;48094;48095;48096;48097;48098;48099;48100;48101;48102;48103;48104;48105;48106;48107;48108;48109;48110;48111;48112;48113;48114;48115;48116;48117;48118;48119;48120;48121;48122;48123;48124;48125;48126;48127;48128;48129;48130;48131;48132;48133;48134;48135;48136;48137;48138;48139;48140;48141;48142;48143;48144;48145;48146;48147;48148;48149;48150;48151;48152;48153;48154;48155;48156;48157;48158;48159;48160;48161;48162;48163;48164;48165;48166;48167;48168;48169;48170;48171;48172;48173;48174;48175;48176;48177;48178;48179;48180;48181;48182;48183;48184;48185;48186;48187;48188;48189;48190;48191;48192;48193;48194;48195;48196;48197;48198;48199;48200;48201;48202;48203;48204;48205;48206;48207;48208;48209;48210;48211;48212;48213;48214;48215;48216;48217;48218;48219;48220;48221;48222;48223;48224;48225;48226;48227;48228;48229;48230;48231;48232;48233;48234;48235;48236;48237;48238;48239;48240;48241;48242;48243;48244;48245;48246;48247;48248;48249;48250;48251;48252;48253;48254;48255;48256;48257;48258;48259;48260;48261;48262;48263;48264;48265;48266;48267;48268;48269;48270;48271;48272;48273;48274;48275;48276;48277;48278;48279;48280;48281;48282;48283;48284;48285;48286;48287;48288;48289;48290;48291;48292;48293;48294;48295;48296;48297;48298;48299;48300;48301;48302;48303;48304;48305;48306;48307;48308;48309;48310;48311;48312;48313;48314;48315;48316;48317;48318;48319;48320;48321;49623;49624;49625;49626;49627;49628;49629;49630;49631;49632;49633;49634;49635;49636;49637;49638;49639;49640;49641;49642;49643;49644;49645;49646;49647;49648;49649;49650;49651;49652;49653;49654;49655;49656;49657;49658;49659;49660;49661;49662;49663;49664;49665;49666;49667;49668;49669;49670;49671;49672;49673;49674;49675;49676;49677;49678;49679;49680;49681;49682;49683;49684;49685;49686;49687;49688;49689;49690;49691;49692;49693;49694;49695;49696;49697;49698;49699;49700;49701;49702;49703;49704;49705;49706;49707;49708;49709;49710;49711;49712;49713;49714;49715;49716;49717;49718;49719;49720;49721;49722;49723;49724;49725;49726;49727;49728;49729;49730;49731;49732;49733;49734;49735;49736;49737;49738;49739;49740;49741;49742;49743;49744;49745;49746;49747;49748;49749;49750;49751;49752;49753;49754;49755;49756;49757;49758;49759;49760;49761;49762;49763;49764;49765;49766;49767;49768;49769;49770;49771;49772;49773;49774;49775;49776;49777;49778;49779;49780;49781;49782;49783;49784;49785;49786;49787;49788;49789;49790;49791;49792;49793;49794;49795;49796;49797;49798;49799;49800;49801;49802;49803;49804;49805;49806;49807;49808;49809;49810;49811;49812;49813;49814;49815;49816;49817;53805;53806;53807;53808;53809;53810;53811;53812;53813;53814;53815;53816;53817;53818;53819;53820;53821;53822;53823;53824;53825;53826;53827;53828;53829;53830;53831;53832;53833;53834;53835;53836;53837;53838;53839;53840;53841;57524;57525;57526;57527;57528;57529;57530;57531;57532;57533;57534;57535;57536;57537;57538;57539;57540;57541;57542;57543;57544;57545;57546;57547;57548;57549;57550;57551;57552;57553;57554;57555;57556;57557;57558;57559;57560;57561;57562;57563;57564;57565;57566;57567;57568;57569;57570;57571;57572;57573;57574;57575;57576;57577;57578;57579;57580;57581;57582;57583;57584;57585;57586;57587;57588;57589;57590;57591;57592;57593;57594;57595;57596;57597;57598;57599;57600;57601;57602;57603;57604;57605;57606;57607;57608;57609;57610;57611;57612;57613;57614;57615;57616;57617;57618;57619;57620;57621;57622;57623;57624;57625;57626;57627;57628;57629;57630;57631;57632;57633;57634;57635;57636;57637;57638;57639;57640;57641;57642;57643;57644;57645;57646;57647;57648;57649;57650;57651;57652;57653;57654;57655;57656;57657;57658;57659;57660;57661;57662;57663;57664;57665;57666;57667;57668;57669;57670;57671;57672;57673;57674;57675;57676;57677;57678;57679;57680;57681;57682;57683;57684;57685;57686;57687;57688;57689;57690;57691;57692;57693;57694;57695;57696;57697;57698;57699;57700;57701;57702;57703;57704;57705;57706;57707;57708;57709;57710;57711;57712;57713;57714;57715;57716;57717;57718;57719;57720;57721;57722;57723;57724;57725;57726;57727;57728;57729;57730;57731;57732;57733;57734;57735;57736;57737;57738;57739;57740;57741;57742;57743;57744;57745;57746;57747;57748;57749;57750;57751;57752;65920;65921;65922;65923;65924;65925;65926;65927;65928;65929;65930;65931;65932;65933;65934;65935;65936;65937;65938;65939;65940;65941;65942;65943;65944;65945;65946;65947;65948;65949;65950;65951;65952;65953;65954;65955;65956;65957;65958;65959;65960;65961;65962;65963;65964;65965;65966;65967;65968;65969;65970;65971;65972;65973;65974;65975;65976;65977;65978;65979;65980;65981;65982;65983;65984;65985;65986;65987;65988;65989;65990;65991;65992;65993;65994;65995;65996;65997;65998;65999;66000;66001;66002;66003;66004;66005;66006;66007;66008;66009;66010;66011;66012;66013;66014;66015;66016;66017;66018;66019;66020;66021;66022;66023;66024;66025;66026;66027;66028;66029;66030;66031;66032;66033;66034;66035;66036;66037;66038;66039;66040;66041;66042;66043;66044;66045;66046;70315;70316;70317;70318;70319;70320;70321;70322;70323;70324;70325;70326;70327;70328;70329;70330;70331;70332;70333;70334;70335;70336;70337;70338;70339;70340;70341;70342;70343;70344;70345;70346;70347;70348;70349;70350;70351;70352;70353;70354;70355;70356;70357;70358;70359;70360;70361;70362;70363;70364;70365;70366;70367;70368;70369;70370;70371;70372;70373;70374;70375;70376;70377;70378;70379;70380;70381;70382;70383;70384;70385;70386;70387;70388;70389;70390;70391;70392;70393;70394;70395;70396;70397;70398;70399;70400;70401;70402;70403;70404;70405;70406;70407;70408;70409;70410;70411;70412;70413;70414;70415;70416;70417;70418;70419;70420;70421;70422;70423;70424;70425;70426;70427;70428;70429;70430;70431;70432;70433;70434;70435;70436;70437;70438;70439;70440;70441;70442;70443;70444;70445;70446;70447;70448;70449;70450;70451;70452;70453;70454;70455;70456;70457;70458;70459;70460;70461;70462;70463;70464;70465;70466;70467;70468;70469;70470;70471;70472;70473;70474;70475;70476;70477;70478;70479;70480;70481;70482;70483;70484;70485;70486;70487;70488;70489;70490;70491;70492;70493;70494;70495;70496;70497;70498;70499;70500;70501;70502;70503;70504;70505;70506;70507;70508;70509;70510;70511;70512;70513;70514;70515;70516;70517;70518;70519;70520;70521;70522;70523;70524;70525;70526;70527;70528;70529;70530;70531;70532;70533;70534;70535;70536;70537;70538;70539;70540;70541;70542;70543;70544;70545;70546;70547;70548;70549;70550;70551;70552;70553;70554;70555;70556;70557;70558;70559;70560;75451;75452;75453;75454;75455;75456;75457;75458;75459;75460;75461;75462;75463;75464;75465;75466;75467;75468;75469;75470;75471;75472;75473;75474;75475;75476;75477;75478;75479;75480;75481;75482;75483;75484;75485;75486;75487;75488;75489;75490;75491;75492;75493;75494;75495;75496;75497;75498;75499;75500;75501;75502;75503;75504;75505;75506;75507;75508;75509;75510;75511;75512;75513;75514;75515;75516;75517;75518;75519;75520;75521;75522;75523;75524;75525;75526;75527;75528;75529;75530;75531;75532;75533;75534;75535;75536;75537;75538;75539;75540;75541;75542;75543;75544;75545;75546;75547;75548;75549;75550;75551;75552;75553;75554;75555;75556;75557;75558;75559;75560;75561;75562;75563;75564;75565;75566;75567;75568;75569;75570;75571;75572;75573;75574;75575;75576;75577;75578;75579;75580;75581;75582;75583;75584;75585;75586;75587;75588;75589;75590;75591;75592;75593;75594;75595;75596;75597;75598;75599;75600;75601;75602;75603;75604;75605;75606;75607;75608;75609;75610;75611;75612;75613;75614;75615;75616;75617;75618;75619;75620;75621;75622;75623;75624;75625;75626;75627;75628;75629;75630;75631;75632;75633;75634;75635;75636;75637;75638;75639;75640;75641;75642;75643;75644;75645;75646;75647;75648;75649;75650;75651;75652;75653;75654;75655;75656;75657;75658;75659;75660;75661;75662;75663;75664;75665;75666;75667;75668;75669;75670;75671;75672;75673;75674;75675;75676;75677;75678;75679;75680;75681;75682;75683;75684;75685;75686;75687;75688;75689;75690;75691;75692;75693;75694;75695;75696;75697;75698;75699;75700;75701;75702;75703;75704;75705;75706;75707;75708;75709;75710;75711;75712;75713;75714;75715;75716;75717;75718;75719;81278;81279;81280;81281;81282;81283;81284;81285;81286;81287;81288;81289;81290;83963;83964;83965;83966;83967;83968;83969;83970;83971;83972;83973;83974;83975;83976;83977;83978;83979;83980;83981;83982;83983;83984;83985;83986;83987;83988;83989;83990;83991;83992;83993;83994;83995;83996;83997;83998;83999;84000;84001;84002;84003;84004;84005;84006;84007;84008;84009;84010;84011;84012;84013;84014;84015;84016;84017;84018;84019;84020;84021;84022;84023;84024;84025;84026;84027;84028;84029;84030;84031;84032;84033;84034;84035;84036;84037;84038;84039;84040;84041;84042;84043;84044;84045;84046;84047;84048;84049;84050;84051;84052;84053;84054;84055;84056;84057;84058;84059;84060;84061;84062;84063;84064;84065;84066;84067;84068;84069;84070;84071;84072;84073;84074;84075;84076;84077;84078;84079;84080;84081;84082;84083;84084;84085;84086;84087;84088;84089;84090;84091;84092;84093;84094;84095;84096;84097;84098;84099;84100;84101;84102;84103;84104;84105;84106;84107;84108;84109;84110;84111;84112;84113;84114;84115;84116;84117;84118;84119;84120;84121;84122;84123;84124;84125;84126;84127;84128;84129;84130;84131;84132;84133;84134;84135;84136;84137;84138;84139;84140;84141;84142;84143;84144;84145;84146;84147;84148;84149;84150;84151;84152;84153;84154;84155;84156;84157;84158;84159;84160;84161;84162;84163;84164;84165;84166;84167;84168;84169;84170;84171;84172;84173;84174;84175;84176;84177;84178;84179;84180;84181;84182;84183;84184;84185;84186;84187;84188;84189;84190;84191;84192;84193;84194;84195;84196;84197;84198;84199;84200;84201;84202;84203;84204;84205;84206;84207;84208;84209;84210;84211;84212;84213;84214;84215;84216;84217;84218;84219;84220;84221;84222;84223;84224;84225;84226;84227;84228;84229;84230;84231;84232;84233;84234;84235;84236;84237;84238;84239;84240;84241;84242;84243;84244;84245;84246;84247;84248;84249;84250;84251;84252;84253;84254;84255;84256;84257;84258;84259;84260;84261;84262;84263;84264;84265;84266;84267;84268;84269;84270;84271;84272;84273;84274;84275;84276;84277;84278;84279;84280;84281;84282;84283;84284;84285;84286;84287;84288;84289;84290;84291;84292;84293;84294;84295;84296;84297;84298;84299;84300;84301;84302;84303;84304;84305;84306;84307;84308;84309;84310;84311;84312;84313;84314;84315;84316;84317;84318;84319;84320;84321;84322;84323;84324;84325;84326;84327;84328;84329;84330;84331;84332;84333;84334;84335;84336;84337;84338;84339;84340;84341;84342;84343;84344;84345;84346;84347;84348;84349;84350;84351;84352;84353;84354;84355;84356;84357;84358;84359;84360;84361;84362;84363;84364;84365;84366;84367;84368;84369;84370;84371;84372;84373;84374;84375;84376;84377;84378;84379;84380;84381;84382;84383;84384;84385;84386;84387;84388;84389;84390;84391;84392;84393;84394;84395;84396;84397;84398;84399;84400;84401;84402;84403;84404;84405;84406;84407;84408;84409;84410;84411;84412;84413;84414;84415;84416;84417;84418;84419;84420;84421;84422;84423;84424;84425;84426;84427;84428;84429;84430;84431;84432;84433;84434;84435;84436;84437;84438;84439;84440;84441;84442;84443;84444;84445;84446;84447;84448;84449;84450;84451;84452;84453;84454;84455;84456;84457;84458;84459;84460;84461;84462;84463;84464;84465;84466;84467;84468;84469;84470;84471;84472;84473;84474;84475;84476;84477;84478;84479;84480;84481;84482;84483;84484;84485;84486;84487;84488;84489;84490;84491;84492;84493;84494;84495;84496;84497;84498;84499;84500;84501;84502;84503;84504;84505;84506;86286;86287;86288;86289;86290;86291;86292;86293;86294;86295;86296;86297;86298;86299;86300;86301;86302;86303;86304;86305;86306;86307;86308;86309;86310;86311;86312;86313;86314;86315;86316;86317;86318;86319;86320;86321;86322;86323;86324;86325;86326;86327;86328;86329;86330;86331;86332;86333;86334;86335;86336;86337;86338;86339;86340;86341;86342;86343;86344;86345;86346;86347;86348;86349;86350;86351;86352;86353;86354;86355;86356;86357;86358;86359;86360;86361;86362;86363;86364;86365;86366;86367;86368;86369;86370;86371;86372;86373;86374;86375;86376;86377;87168;87169;87170;87171;87172;87173;87174;87175;87176;87177;87178;87179;87180;87181;87182;87183;87184;87185;87186;87187;87188;87189;87190;87191;87192;87193;87194;87195;87196;87197;87198;87199;93902;93903;93904;93905;93906;93907;96385;96386;96387;96388;96389;96390;96391;96392;96393;96394;96395;96396;96397;96398;96399;96400;96401;96402;96403;96404;96405;96406;96407;96408;96409;96410;96411;96412;96413;96414;96415;96416;96417;96418;96419;96420;96421;96422;96423;96424;96425;96426;96427;96428;96429;96430;96431;96432;96433;96434;96435;96436;96437;96438;96439;96440;96441;96442;96443;96444;96445;96446;96447;96448;96449;106924;106925;106926;107576;107577;107578;107579;107580;107581;107582;107583;107584;107585;107586;107587;107588;107589;107590;107591;107592;107593;107594;107595;107596;107597;107598;107599;107600;107601;107602;107603;107604;107605;107606;107607;107608;107609;107610;107611;107612;107613;107614;107615;107616;107617;107618;107619;107620;107621;107622;107623;107624;107625;107626;107627;107628;107629;107630;107631;107632;107633;107634;107635;107636;107637;107638;107639;107640;107641;107642;107643;107644;107645;107646;107647;107648;107649;107650;107651;107652;107653;107654;107655;107656;107657;107658;107659;107660;107661;107662;107663;107664;107665;107666;115732;115733;115734;115735;115736;115737;115738;115739;115740;115741;115742;115743;115744;115745;115746;115747;115748;115749;120591;120592;120593;120594;120595;120596;120597;120598;120599;120600;120601;120602;120603;120604;120605;120606;120607;120608;120609;120610;120611;120612;120613;120614;120615;120616;120617;120618;120619;120620;120621;120622;120623;120624;120625;120626;120627;120628;120629;120630;120631;120632;120633;120634;120635;120636;120637;120638;120639;120640;120641;120642;120643;120644;120645;120646;120647;120648;120649;120650;120651;120652;120653;120654;120655;120656;120657;120658;120659;120660;121635;121636;121637;121638;121639;121640;121641;121642;121643;121644;121645;121646;121647;121648;121649;121650;121651;121652;121653;121654;121655;121656;121657;121658;121659;121660;121661;121662;124318;124319;124320;124382;124383;124384;124385;124386;124387;124388;124389;124390;124391;124392;124393;124394;124395;124396;124397;124398;124399;124400;124401;124402;124403;124404;124405;124406;124407;124408;124409;124410;124411;124412;124413;124414;124415;124416;124417;124418;124419;124420;124421;124422;124423;124424;124425;124426;124427;124428;124429;124430;124431;124432;124433;124434;124435;124436;124437;124438;124439;124440;124441;124442;126738;126739;126740;126741;126742;126743;126744;126745;126746;126747;126748;126749;126750;126751;126752;126753;126754;126755;126756;126757;126758;126759;126760;126761;126762;126763;126764;126765;126766;126767;126768;126769	1611;3322;3338;7294;11720;12226;12307;12907;14652;14692;31129;33437;36445;38768;40669;40705;41623;41629;47146;48097;48225;48300;49645;53822;57702;65943;65958;70427;75451;75594;75709;81285;84144;86333;86365;87172;93904;96431;106925;107622;107643;107666;115739;115749;120625;121646;124320;124391;126754			9606
P01834	P01834	9	2	2	Ig kappa chain C region	IGKC	sp|P01834|IGKC_HUMAN Immunoglobulin kappa constant OS=Homo sapiens OX=9606 GN=IGKC PE=1 File=Homo_sapiens SV=2	1	9	2	2	9	9	2	2	2	2	86	17.8	17.8	11.765	107	107	4.56	28	6	14	13	14	14	9	28	0	48.511	86	86	226180000000	177670000000	48512000000	5	36364000000	27888000000	8476599999.999999	264	DSTYSLSSTLTLSK;HKVYACEVTHQGLSSPVTK;RTVAAPSVFIFPPSDEQLK;SGTASVVCLLNNFYPR;TVAAPSVFIFPPSDEQLK;VDNALQSGNSQESVTEQDSK;VDNALQSGNSQESVTEQDSKDSTYSLSSTLTLSK;VQWKVDNALQSGNSQESVTEQDSK;VYACEVTHQGLSSPVTK				245	1477;3449;6947;7198;8248;8456;8457;8933;9207	False;False;True;False;True;False;False;False;False	1613;3780;7753;8031;9203;9430;9431;9960;10263	12190;12191;12192;12193;12194;12195;12196;12197;12198;12199;12200;12201;12202;12203;12204;12205;12206;12207;12208;12209;12210;12211;12212;12213;12214;12215;12216;12217;12218;12219;12220;12221;12222;12223;12224;12225;12226;12227;12228;12229;12230;12231;12232;12233;12234;12235;12236;12237;12238;12239;12240;12241;12242;12243;12244;12245;12246;12247;12248;12249;12250;12251;12252;12253;12254;12255;12256;12257;12258;12259;12260;12261;12262;12263;12264;12265;12266;12267;12268;12269;12270;12271;12272;12273;12274;12275;12276;12277;12278;12279;12280;12281;12282;12283;12284;12285;12286;12287;12288;12289;12290;12291;12292;12293;12294;12295;12296;12297;12298;12299;12300;12301;12302;12303;12304;12305;12306;12307;12308;12309;12310;12311;12312;12313;12314;12315;12316;12317;12318;12319;12320;12321;12322;12323;12324;12325;12326;12327;12328;12329;12330;12331;12332;12333;12334;12335;12336;12337;12338;12339;12340;12341;12342;12343;12344;12345;12346;12347;12348;12349;12350;28434;28435;28436;28437;28438;28439;28440;28441;28442;28443;28444;28445;28446;28447;28448;59912;59913;59914;59915;59916;59917;59918;59919;59920;59921;59922;59923;59924;59925;59926;59927;59928;59929;59930;59931;59932;59933;59934;59935;59936;59937;59938;59939;59940;59941;59942;59943;59944;59945;59946;59947;59948;59949;59950;59951;59952;59953;59954;59955;59956;59957;59958;59959;59960;59961;59962;59963;59964;61994;61995;61996;61997;61998;61999;62000;62001;62002;62003;62004;62005;62006;62007;62008;62009;62010;62011;62012;62013;62014;62015;62016;62017;62018;70997;70998;70999;71000;71001;71002;71003;71004;71005;71006;71007;71008;71009;71010;71011;71012;71013;71014;71015;71016;71017;71018;71019;71020;71021;71022;71023;71024;71025;71026;71027;71028;71029;71030;71031;71032;71033;71034;71035;71036;71037;71038;71039;71040;71041;71042;71043;71044;71045;71046;71047;71048;71049;71050;71051;71052;71053;71054;71055;71056;71057;71058;71059;71060;71061;71062;71063;71064;71065;71066;71067;71068;71069;73070;73071;73072;73073;73074;73075;73076;73077;73078;73079;73080;73081;73082;73083;73084;73085;73086;73087;73088;73089;73090;73091;73092;73093;73094;73095;73096;73097;73098;73099;73100;73101;73102;73103;73104;73105;73106;73107;73108;73109;73110;73111;73112;73113;73114;73115;73116;73117;73118;73119;73120;73121;73122;73123;73124;73125;73126;73127;73128;73129;73130;73131;73132;73133;73134;73135;73136;73137;73138;73139;73140;73141;73142;73143;73144;73145;73146;73147;73148;73149;73150;73151;73152;73153;73154;73155;73156;73157;73158;73159;73160;73161;73162;73163;73164;73165;73166;73167;73168;73169;77228;77229;77230;77231;79685;79686;79687;79688;79689;79690;79691;79692;79693;79694;79695;79696;79697;79698;79699;79700;79701;79702;79703;79704;79705;79706;79707;79708;79709;79710;79711;79712;79713;79714;79715;79716;79717;79718;79719;79720;79721;79722;79723;79724;79725;79726	17884;17885;17886;17887;17888;17889;17890;17891;17892;17893;17894;17895;17896;17897;17898;17899;17900;17901;17902;17903;17904;17905;17906;17907;17908;17909;17910;17911;17912;17913;17914;17915;17916;17917;17918;17919;17920;17921;17922;17923;17924;17925;17926;17927;17928;17929;17930;17931;17932;17933;17934;17935;17936;17937;17938;17939;17940;17941;17942;17943;17944;17945;17946;17947;17948;17949;17950;17951;17952;17953;17954;17955;17956;17957;17958;17959;17960;17961;17962;17963;17964;17965;17966;17967;17968;17969;17970;17971;17972;17973;17974;17975;17976;17977;17978;17979;17980;17981;17982;17983;17984;17985;17986;17987;17988;17989;17990;17991;17992;17993;17994;17995;17996;17997;17998;17999;18000;18001;18002;18003;18004;18005;18006;18007;18008;18009;18010;18011;18012;18013;18014;18015;18016;18017;18018;18019;18020;18021;18022;18023;18024;18025;18026;18027;18028;18029;18030;18031;18032;18033;18034;18035;18036;18037;18038;18039;18040;18041;18042;18043;18044;18045;18046;18047;18048;18049;18050;18051;18052;18053;18054;18055;18056;18057;18058;18059;18060;18061;18062;18063;18064;18065;18066;18067;18068;18069;18070;18071;18072;18073;18074;18075;18076;18077;18078;18079;18080;18081;18082;18083;18084;18085;18086;18087;18088;18089;18090;18091;18092;18093;18094;18095;18096;18097;18098;18099;18100;18101;18102;18103;18104;18105;18106;18107;18108;18109;18110;18111;18112;18113;18114;18115;18116;18117;18118;18119;18120;18121;18122;18123;18124;18125;18126;18127;18128;18129;18130;18131;18132;18133;18134;18135;18136;18137;18138;18139;18140;18141;18142;18143;18144;18145;18146;18147;18148;18149;18150;18151;18152;18153;18154;18155;18156;18157;18158;18159;18160;18161;43068;43069;43070;43071;43072;43073;43074;43075;43076;43077;43078;43079;43080;43081;43082;43083;43084;43085;43086;43087;43088;43089;43090;43091;43092;89728;89729;89730;89731;89732;89733;89734;89735;89736;89737;89738;89739;89740;89741;89742;89743;89744;89745;89746;89747;89748;89749;89750;89751;89752;89753;89754;89755;89756;89757;89758;89759;89760;89761;89762;89763;89764;89765;89766;89767;89768;89769;89770;89771;89772;89773;89774;89775;89776;89777;89778;89779;89780;89781;89782;89783;89784;89785;89786;89787;89788;89789;89790;89791;89792;89793;89794;89795;89796;89797;89798;89799;89800;89801;89802;89803;89804;89805;92943;92944;92945;92946;92947;92948;92949;92950;92951;92952;92953;92954;92955;92956;92957;92958;92959;92960;92961;92962;92963;92964;92965;92966;92967;92968;92969;92970;92971;92972;92973;92974;92975;92976;92977;92978;92979;92980;92981;92982;92983;92984;92985;92986;92987;106949;106950;106951;106952;106953;106954;106955;106956;106957;106958;106959;106960;106961;106962;106963;106964;106965;106966;106967;106968;106969;106970;106971;106972;106973;106974;106975;106976;106977;106978;106979;106980;106981;106982;106983;106984;106985;106986;106987;106988;106989;106990;106991;106992;106993;106994;106995;106996;106997;106998;106999;107000;107001;107002;107003;107004;107005;107006;107007;107008;107009;107010;107011;107012;107013;107014;107015;107016;107017;107018;107019;107020;107021;107022;107023;107024;107025;107026;107027;107028;107029;107030;107031;107032;107033;107034;107035;107036;107037;107038;107039;107040;107041;107042;107043;107044;107045;107046;107047;107048;107049;107050;107051;107052;107053;107054;107055;107056;107057;107058;107059;107060;107061;107062;107063;107064;107065;107066;107067;107068;107069;107070;107071;107072;107073;107074;107075;107076;107077;107078;107079;107080;107081;107082;107083;107084;107085;107086;107087;107088;107089;107090;107091;107092;107093;107094;107095;107096;107097;107098;107099;107100;107101;107102;107103;107104;107105;107106;107107;107108;107109;107110;107111;107112;107113;107114;107115;107116;107117;107118;107119;107120;107121;107122;107123;107124;107125;107126;107127;107128;107129;107130;107131;107132;107133;107134;107135;107136;107137;107138;107139;107140;107141;107142;107143;107144;107145;107146;107147;107148;107149;107150;110319;110320;110321;110322;110323;110324;110325;110326;110327;110328;110329;110330;110331;110332;110333;110334;110335;110336;110337;110338;110339;110340;110341;110342;110343;110344;110345;110346;110347;110348;110349;110350;110351;110352;110353;110354;110355;110356;110357;110358;110359;110360;110361;110362;110363;110364;110365;110366;110367;110368;110369;110370;110371;110372;110373;110374;110375;110376;110377;110378;110379;110380;110381;110382;110383;110384;110385;110386;110387;110388;110389;110390;110391;110392;110393;110394;110395;110396;110397;110398;110399;110400;110401;110402;110403;110404;110405;110406;110407;110408;110409;110410;110411;110412;110413;110414;110415;110416;110417;110418;110419;110420;110421;110422;110423;110424;110425;110426;110427;110428;110429;110430;110431;110432;110433;110434;110435;110436;110437;110438;110439;110440;110441;110442;110443;110444;110445;110446;110447;110448;110449;110450;110451;110452;110453;110454;110455;110456;110457;110458;110459;110460;110461;110462;110463;110464;110465;110466;110467;110468;110469;110470;110471;110472;110473;110474;110475;110476;110477;110478;110479;110480;110481;110482;110483;110484;110485;110486;110487;110488;116545;116546;116547;116548;120145;120146;120147;120148;120149;120150;120151;120152;120153;120154;120155;120156;120157;120158;120159;120160;120161;120162;120163;120164;120165;120166;120167;120168;120169;120170;120171;120172;120173;120174;120175;120176;120177;120178;120179;120180;120181;120182;120183;120184;120185;120186;120187;120188;120189;120190;120191;120192;120193;120194;120195;120196;120197;120198;120199;120200;120201;120202;120203;120204;120205;120206;120207;120208;120209;120210;120211;120212;120213;120214;120215;120216;120217;120218;120219;120220;120221;120222;120223;120224;120225;120226;120227;120228;120229;120230;120231	18076;43087;89771;92964;106951;110388;110477;116547;120147			9606
P01859	P01859	17	11	10	Ig gamma-2 chain C region	IGHG2	sp|P01859|IGHG2_HUMAN Immunoglobulin heavy constant gamma 2 OS=Homo sapiens OX=9606 GN=IGHG2 PE=1 File=Homo_sapiens SV=3	1	17	11	10	17	16	11	10	10	9	55.9	38.7	35.2	43.805	395	395	5.12	36	38	45	33	19	62	71	74	0	323.31	55.9	54.9	803540000000	607590000000	195950000000	14	44810000000	33103000000	11706000000	717	CCVECPPCPAPPVAGPSVFLFPPKPK;DTLMISR;EEQFNSTFR;EPQVYTLPPSR;EPQVYTLPPSREEMTK;GFYPSDISVEWESNGQPENNYK;GLPAPIEK;GPSVFPLAPCSR;KCCVECPPCPAPPVAGPSVFLFPPKPK;NQVSLTCLVK;STSESTAALGCLVK;TPEVTCVVVDVSHEDPEVQFNWYVDGVEVHNAK;TTPPMLDSDGSFFLYSK;VSNKGLPAPIEK;VVSVLTVVHQDWLNGK;VVSVLTVVHQDWLNGKEYK;WQQGNVFSCSVMHEALHNHYTQK				246	888;1494;1712;1993;1995;2815;3003;3112;4250;6143;7590;8108;8231;8972;9176;9177;9343	True;False;True;False;False;True;True;False;True;False;True;True;True;True;True;True;False	965;1633;1634;1873;2186;2188;2189;3103;3308;3425;4664;6878;8472;9041;9184;9185;10001;10231;10232;10409;10410	7882;7883;7884;7885;7886;7887;7888;7889;7890;7891;7892;7893;7894;7895;7896;7897;7898;12596;12597;12598;12599;12600;12601;12602;12603;12604;12605;12606;12607;12608;12609;12610;12611;12612;12613;12614;12615;12616;12617;12618;12619;12620;12621;12622;12623;12624;12625;12626;12627;12628;12629;12630;12631;12632;12633;12634;12635;12636;12637;12638;12639;12640;12641;12642;12643;12644;12645;12646;12647;12648;12649;12650;14512;14513;14514;14515;14516;14517;14518;14519;14520;16838;16839;16840;16841;16842;16843;16844;16845;16846;16847;16848;16849;16850;16851;16852;16853;16854;16855;16856;16857;16858;16859;16860;16861;16862;16863;16864;16865;16866;16867;16868;16869;16870;16871;16872;16873;16874;16875;16876;16877;16878;16879;16880;16881;16882;16883;16884;16885;16886;16887;16888;16889;16890;16891;16892;16893;16894;16895;16896;16897;16898;16899;16900;16901;16902;16960;16961;16962;16963;16964;16965;16966;16967;16968;16969;16970;16971;16972;16973;16974;16975;16976;16977;16978;16979;16980;16981;16982;16983;16984;16985;16986;16987;16988;16989;16990;16991;16992;16993;16994;16995;16996;16997;16998;16999;17000;17001;17002;17003;17004;17005;17006;17007;17008;17009;17010;17011;17012;17013;17014;17015;17016;17017;17018;17019;17020;17021;17022;17023;17024;17025;17026;17027;17028;17029;17030;17031;17032;17033;17034;17035;17036;17037;17038;17039;17040;17041;17042;17043;17044;17045;17046;17047;17048;17049;17050;17051;17052;17053;17054;17055;17056;17057;17058;17059;17060;17061;17062;17063;17064;17065;17066;17067;17068;17069;17070;17071;17072;17073;17074;17075;17076;17077;17078;17079;17080;17081;17082;17083;17084;17085;17086;17087;17088;23935;23936;23937;23938;23939;23940;23941;23942;23943;23944;23945;23946;23947;23948;23949;23950;23951;23952;23953;23954;23955;23956;23957;23958;23959;23960;23961;23962;23963;23964;23965;23966;23967;23968;23969;25502;25503;25504;25505;25506;25507;25508;25509;25510;25511;25512;25513;25514;25515;25516;25517;25518;26142;26143;26144;26145;26146;26147;26148;26149;26150;26151;26152;26153;26154;26155;26156;26157;26158;26159;26160;26161;26162;26163;26164;26165;26166;26167;34409;34410;34411;34412;34413;34414;34415;34416;34417;34418;34419;34420;52819;52820;52821;52822;52823;52824;52825;52826;52827;52828;52829;52830;52831;52832;52833;52834;52835;52836;52837;52838;52839;52840;52841;52842;52843;52844;52845;52846;52847;52848;52849;52850;52851;52852;52853;65336;65337;65338;65339;65340;65341;65342;65343;65344;65345;65346;65347;65348;65349;65350;65351;65352;65353;65354;65355;65356;65357;65358;65359;65360;65361;65362;65363;65364;65365;65366;65367;65368;69769;69770;69771;69772;69773;69774;69775;69776;69777;69778;69779;69780;69781;69782;69783;69784;69785;69786;69787;69788;69789;69790;69791;69792;69793;69794;69795;69796;69797;69798;69799;69800;69801;69802;69803;69804;69805;69806;69807;69808;69809;69810;69811;69812;69813;69814;69815;69816;69817;69818;69819;69820;69821;69822;69823;69824;69825;69826;69827;69828;69829;69830;69831;69832;69833;69834;69835;69836;69837;69838;69839;69840;69841;69842;69843;69844;69845;69846;69847;69848;69849;69850;69851;69852;69853;69854;69855;70631;70632;70633;70634;70635;70636;70637;70638;70639;70640;70641;70642;70643;70644;70645;70646;70647;70648;70649;70650;70651;70652;70653;70654;70655;70656;70657;70658;70659;70660;70661;70662;70663;70664;70665;70666;70667;70668;70669;70670;70671;70672;70673;70674;70675;70676;70677;70678;70679;70680;70681;70682;70683;70684;70685;70686;70687;70688;70689;70690;70691;70692;70693;70694;70695;70696;70697;70698;70699;70700;70701;70702;70703;70704;70705;70706;70707;70708;70709;70710;70711;70712;70713;70714;70715;70716;70717;70718;70719;70720;70721;70722;70723;70724;70725;70726;70727;70728;70729;70730;70731;70732;70733;70734;70735;70736;70737;70738;70739;70740;70741;70742;70743;70744;70745;70746;70747;70748;70749;70750;70751;77409;79396;79397;79398;79399;79400;79401;79402;79403;79404;79405;79406;79407;79408;79409;79410;79411;79412;79413;79414;79415;79416;79417;79418;79419;79420;79421;79422;79423;79424;79425;79426;79427;79428;79429;79430;79431;79432;79433;79434;79435;79436;79437;79438;79439;79440;79441;80768;80769;80770;80771;80772;80773;80774;80775;80776;80777;80778;80779;80780;80781;80782;80783;80784;80785;80786;80787;80788;80789;80790;80791;80792;80793;80794;80795;80796;80797;80798;80799;80800;80801;80802;80803;80804;80805;80806;80807;80808;80809;80810;80811;80812;80813;80814;80815;80816;80817;80818;80819;80820;80821;80822;80823;80824;80825;80826;80827;80828;80829;80830;80831;80832;80833;80834;80835;80836;80837;80838;80839;80840;80841;80842;80843;80844;80845;80846;80847;80848;80849;80850;80851;80852;80853;80854;80855;80856;80857;80858;80859;80860;80861;80862	11494;11495;11496;11497;11498;11499;11500;11501;11502;11503;11504;11505;11506;11507;11508;11509;11510;11511;11512;11513;11514;11515;11516;11517;11518;11519;11520;11521;11522;11523;11524;11525;11526;11527;11528;11529;11530;11531;18530;18531;18532;18533;18534;18535;18536;18537;18538;18539;18540;18541;18542;18543;18544;18545;18546;18547;18548;18549;18550;18551;18552;18553;18554;18555;18556;18557;18558;18559;18560;18561;18562;18563;18564;18565;18566;18567;18568;18569;18570;18571;18572;18573;18574;18575;18576;18577;18578;18579;18580;18581;18582;18583;18584;18585;18586;18587;18588;18589;18590;18591;18592;18593;18594;18595;18596;18597;18598;18599;18600;18601;18602;18603;18604;18605;18606;18607;18608;18609;18610;18611;18612;18613;18614;18615;18616;18617;18618;18619;18620;18621;18622;18623;18624;18625;18626;21630;21631;21632;21633;21634;21635;21636;21637;21638;21639;25307;25308;25309;25310;25311;25312;25313;25314;25315;25316;25317;25318;25319;25320;25321;25322;25323;25324;25325;25326;25327;25328;25329;25330;25331;25332;25333;25334;25335;25336;25337;25338;25339;25340;25341;25342;25343;25344;25345;25346;25347;25348;25349;25350;25351;25352;25353;25354;25355;25356;25357;25358;25359;25360;25361;25362;25363;25364;25365;25366;25367;25368;25369;25370;25371;25372;25373;25374;25375;25376;25377;25378;25379;25380;25381;25382;25383;25384;25385;25386;25387;25388;25389;25390;25391;25392;25393;25394;25395;25396;25397;25398;25399;25400;25401;25402;25403;25404;25405;25406;25407;25408;25409;25410;25411;25412;25413;25414;25415;25416;25417;25418;25419;25420;25421;25422;25423;25424;25425;25426;25427;25428;25429;25430;25431;25432;25433;25434;25435;25436;25437;25438;25439;25440;25441;25442;25443;25444;25445;25446;25447;25448;25449;25450;25451;25452;25453;25454;25455;25456;25457;25458;25459;25460;25461;25462;25463;25464;25465;25466;25467;25468;25469;25470;25471;25472;25473;25474;25475;25476;25477;25478;25479;25480;25481;25482;25483;25484;25485;25486;25487;25488;25489;25490;25491;25492;25493;25494;25495;25496;25497;25498;25499;25500;25501;25502;25503;25504;25505;25506;25507;25508;25509;25510;25511;25512;25513;25514;25515;25516;25517;25518;25519;25520;25521;25522;25523;25524;25525;25526;25527;25528;25529;25530;25531;25532;25533;25674;25675;25676;25677;25678;25679;25680;25681;25682;25683;25684;25685;25686;25687;25688;25689;25690;25691;25692;25693;25694;25695;25696;25697;25698;25699;25700;25701;25702;25703;25704;25705;25706;25707;25708;25709;25710;25711;25712;25713;25714;25715;25716;25717;25718;25719;25720;25721;25722;25723;25724;25725;25726;25727;25728;25729;25730;25731;25732;25733;25734;25735;25736;25737;25738;25739;25740;25741;25742;25743;25744;25745;25746;25747;25748;25749;25750;25751;25752;25753;25754;25755;25756;25757;25758;25759;25760;25761;25762;25763;25764;25765;25766;25767;25768;25769;25770;25771;25772;25773;25774;25775;25776;25777;25778;25779;25780;25781;25782;25783;25784;25785;25786;25787;25788;25789;25790;25791;25792;25793;25794;25795;25796;25797;25798;25799;25800;25801;25802;25803;25804;25805;25806;25807;25808;25809;25810;25811;25812;25813;25814;25815;25816;25817;25818;25819;25820;25821;25822;25823;25824;25825;25826;25827;25828;25829;25830;25831;25832;25833;25834;25835;25836;25837;25838;25839;25840;25841;25842;25843;25844;25845;25846;25847;25848;25849;25850;25851;25852;25853;25854;25855;25856;25857;25858;25859;25860;25861;25862;25863;25864;25865;25866;25867;25868;25869;25870;25871;25872;25873;25874;25875;25876;25877;25878;25879;25880;25881;25882;25883;25884;25885;25886;25887;25888;25889;25890;25891;25892;25893;25894;25895;25896;25897;25898;25899;25900;25901;25902;25903;25904;25905;25906;25907;25908;25909;36267;36268;36269;36270;36271;36272;36273;36274;36275;36276;36277;36278;36279;36280;36281;36282;36283;36284;36285;36286;36287;36288;36289;36290;36291;36292;36293;36294;36295;36296;36297;36298;36299;36300;36301;36302;36303;36304;36305;36306;36307;36308;36309;36310;36311;36312;36313;36314;36315;36316;36317;36318;36319;36320;36321;38603;38604;38605;38606;38607;38608;38609;38610;38611;38612;38613;38614;38615;38616;38617;38618;38619;38620;38621;38622;38623;38624;38625;38626;38627;38628;39550;39551;39552;39553;39554;39555;39556;39557;39558;39559;39560;39561;39562;39563;39564;39565;39566;39567;39568;39569;39570;39571;39572;39573;39574;39575;39576;39577;39578;39579;39580;39581;39582;39583;39584;39585;39586;39587;39588;39589;39590;39591;39592;39593;39594;39595;39596;39597;39598;39599;39600;39601;39602;39603;39604;39605;39606;39607;39608;39609;39610;39611;39612;39613;39614;39615;39616;39617;39618;51748;51749;51750;51751;51752;51753;51754;51755;51756;51757;51758;51759;51760;51761;51762;51763;51764;51765;51766;51767;51768;51769;51770;51771;51772;51773;51774;51775;51776;79154;79155;79156;79157;79158;79159;79160;79161;79162;79163;79164;79165;79166;79167;79168;79169;79170;79171;79172;79173;79174;79175;79176;79177;79178;79179;79180;79181;79182;79183;79184;79185;79186;79187;79188;79189;79190;79191;79192;79193;79194;79195;79196;79197;79198;79199;79200;79201;79202;79203;79204;79205;79206;79207;79208;79209;79210;79211;79212;79213;79214;79215;79216;79217;79218;79219;97921;97922;97923;97924;97925;97926;97927;97928;97929;97930;97931;97932;97933;97934;97935;97936;97937;97938;97939;97940;97941;97942;97943;97944;97945;97946;97947;97948;97949;97950;97951;97952;97953;97954;97955;97956;97957;97958;97959;97960;97961;97962;97963;97964;97965;97966;97967;97968;97969;97970;97971;97972;97973;97974;104860;104861;104862;104863;104864;104865;104866;104867;104868;104869;104870;104871;104872;104873;104874;104875;104876;104877;104878;104879;104880;104881;104882;104883;104884;104885;104886;104887;104888;104889;104890;104891;104892;104893;104894;104895;104896;104897;104898;104899;104900;104901;104902;104903;104904;104905;104906;104907;104908;104909;104910;104911;104912;104913;104914;104915;104916;104917;104918;104919;104920;104921;104922;104923;104924;104925;104926;104927;104928;104929;104930;104931;104932;104933;104934;104935;104936;104937;104938;104939;104940;104941;104942;104943;104944;104945;104946;104947;104948;104949;104950;104951;104952;104953;104954;104955;104956;104957;104958;104959;104960;104961;104962;104963;104964;104965;104966;104967;104968;104969;104970;104971;104972;104973;104974;104975;104976;104977;104978;104979;104980;104981;104982;104983;104984;104985;104986;104987;104988;104989;104990;104991;104992;104993;104994;104995;104996;104997;104998;104999;105000;105001;105002;105003;105004;105005;105006;105007;105008;105009;105010;105011;105012;105013;105014;105015;105016;105017;105018;105019;105020;105021;105022;105023;105024;105025;105026;105027;105028;105029;105030;105031;105032;105033;105034;105035;105036;105037;105038;105039;105040;105041;105042;105043;105044;105045;105046;105047;105048;105049;105050;105051;105052;105053;105054;105055;106231;106232;106233;106234;106235;106236;106237;106238;106239;106240;106241;106242;106243;106244;106245;106246;106247;106248;106249;106250;106251;106252;106253;106254;106255;106256;106257;106258;106259;106260;106261;106262;106263;106264;106265;106266;106267;106268;106269;106270;106271;106272;106273;106274;106275;106276;106277;106278;106279;106280;106281;106282;106283;106284;106285;106286;106287;106288;106289;106290;106291;106292;106293;106294;106295;106296;106297;106298;106299;106300;106301;106302;106303;106304;106305;106306;106307;106308;106309;106310;106311;106312;106313;106314;106315;106316;106317;106318;106319;106320;106321;106322;106323;106324;106325;106326;106327;106328;106329;106330;106331;106332;106333;106334;106335;106336;106337;106338;106339;106340;106341;106342;106343;106344;106345;106346;106347;106348;106349;106350;106351;106352;106353;106354;106355;106356;106357;106358;106359;106360;106361;106362;106363;106364;106365;106366;106367;106368;106369;106370;106371;106372;106373;106374;106375;106376;106377;106378;106379;106380;106381;106382;106383;106384;106385;106386;106387;106388;106389;106390;106391;106392;106393;106394;106395;106396;106397;106398;106399;106400;106401;106402;106403;106404;106405;106406;106407;106408;106409;106410;106411;106412;106413;106414;106415;106416;106417;106418;106419;106420;106421;106422;106423;106424;106425;106426;106427;106428;106429;106430;106431;106432;106433;106434;106435;106436;106437;106438;106439;106440;106441;106442;106443;106444;106445;106446;106447;106448;106449;106450;106451;106452;106453;106454;106455;106456;106457;106458;106459;106460;106461;106462;106463;106464;106465;106466;106467;106468;106469;106470;106471;106472;106473;106474;106475;106476;106477;106478;106479;106480;106481;106482;106483;106484;106485;106486;106487;106488;106489;106490;116783;119662;119663;119664;119665;119666;119667;119668;119669;119670;119671;119672;119673;119674;119675;119676;119677;119678;119679;119680;119681;119682;119683;119684;119685;119686;119687;119688;119689;119690;119691;119692;119693;119694;119695;119696;119697;119698;119699;119700;119701;119702;119703;119704;119705;119706;119707;119708;119709;119710;119711;119712;119713;119714;119715;119716;119717;119718;119719;119720;119721;119722;119723;119724;119725;119726;119727;119728;119729;119730;119731;119732;119733;119734;119735;119736;119737;119738;121765;121766;121767;121768;121769;121770;121771;121772;121773;121774;121775;121776;121777;121778;121779;121780;121781;121782;121783;121784;121785;121786;121787;121788;121789;121790;121791;121792;121793;121794;121795;121796;121797;121798;121799;121800;121801;121802;121803;121804;121805;121806;121807;121808;121809;121810;121811;121812;121813;121814;121815;121816;121817;121818;121819;121820;121821;121822;121823;121824;121825;121826;121827;121828;121829;121830;121831;121832;121833;121834;121835;121836;121837;121838;121839;121840;121841;121842;121843;121844;121845;121846;121847;121848;121849;121850;121851;121852;121853;121854;121855;121856;121857;121858;121859;121860;121861;121862;121863;121864;121865;121866;121867;121868;121869;121870;121871;121872;121873;121874;121875;121876;121877;121878;121879;121880;121881;121882;121883;121884;121885;121886;121887;121888;121889;121890;121891;121892;121893;121894;121895;121896;121897;121898;121899;121900;121901;121902;121903;121904;121905;121906;121907;121908;121909;121910;121911;121912;121913;121914;121915	11527;18596;21630;25495;25852;36315;38617;39611;51763;79203;97928;104912;106431;116783;119717;119733;121863	289;290;291;292	131;237;276;307	9606
P01860	P01860	17	8	6	Ig gamma-3 chain C region	IGHG3	sp|P01860|IGHG3_HUMAN Immunoglobulin heavy constant gamma 3 OS=Homo sapiens OX=9606 GN=IGHG3 PE=1 File=Homo_sapiens SV=3	1	17	8	6	17	17	8	8	6	6	46.6	31.8	25.6	49.092	446	446	4.76	38	26	33	34	18	27	40	53	0	323.31	46.6	46.6	627400000000	452230000000	175170000000	19	20757000000	15527000000	5230900000	469	ALPAPIEK;ALPAPIEKTISK;CPAPELLGGPSVFLFPPKPK;DTLMISR;EPQVYTLPPSR;EPQVYTLPPSREEMTK;GPSVFPLAPCSR;NQVSLTCLVK;SCDTPPPCPR;STSGGTAALGCLVK;TPEVTCVVVDVSHEDPEVQFK;TPLGDTTHTCPR;VSNKALPAPIEK;VVSVLTVLHQDWLNGK;VVSVLTVLHQDWLNGKEYK;WQQGNIFSCSVMHEALHNR;WYVDGVEVHNAK				247	479;480;974;1494;1993;1995;3112;6143;7004;7592;8107;8117;8971;9174;9175;9342;9381	False;False;True;False;False;True;True;False;True;False;True;True;False;False;False;True;True	525;526;1057;1633;1634;2186;2188;2189;3425;6878;7812;8474;9040;9051;10000;10229;10230;10407;10408;10452	4183;4184;4185;4186;4187;4188;4189;4190;4191;4192;4193;4194;4195;4196;4197;4198;4199;4200;4201;4202;4203;4204;4205;4206;4207;4208;4209;4210;4211;4212;4213;4214;4215;8313;8314;8315;8316;8317;8318;8319;12596;12597;12598;12599;12600;12601;12602;12603;12604;12605;12606;12607;12608;12609;12610;12611;12612;12613;12614;12615;12616;12617;12618;12619;12620;12621;12622;12623;12624;12625;12626;12627;12628;12629;12630;12631;12632;12633;12634;12635;12636;12637;12638;12639;12640;12641;12642;12643;12644;12645;12646;12647;12648;12649;12650;16838;16839;16840;16841;16842;16843;16844;16845;16846;16847;16848;16849;16850;16851;16852;16853;16854;16855;16856;16857;16858;16859;16860;16861;16862;16863;16864;16865;16866;16867;16868;16869;16870;16871;16872;16873;16874;16875;16876;16877;16878;16879;16880;16881;16882;16883;16884;16885;16886;16887;16888;16889;16890;16891;16892;16893;16894;16895;16896;16897;16898;16899;16900;16901;16902;16960;16961;16962;16963;16964;16965;16966;16967;16968;16969;16970;16971;16972;16973;16974;16975;16976;16977;16978;16979;16980;16981;16982;16983;16984;16985;16986;16987;16988;16989;16990;16991;16992;16993;16994;16995;16996;16997;16998;16999;17000;17001;17002;17003;17004;17005;17006;17007;17008;17009;17010;17011;17012;17013;17014;17015;17016;17017;17018;17019;17020;17021;17022;17023;17024;17025;17026;17027;17028;17029;17030;17031;17032;17033;17034;17035;17036;17037;17038;17039;17040;17041;17042;17043;17044;17045;17046;17047;17048;17049;17050;17051;17052;17053;17054;17055;17056;17057;17058;17059;17060;17061;17062;17063;17064;17065;17066;17067;17068;17069;17070;17071;17072;17073;17074;17075;17076;17077;17078;17079;17080;17081;17082;17083;17084;17085;17086;17087;17088;26142;26143;26144;26145;26146;26147;26148;26149;26150;26151;26152;26153;26154;26155;26156;26157;26158;26159;26160;26161;26162;26163;26164;26165;26166;26167;52819;52820;52821;52822;52823;52824;52825;52826;52827;52828;52829;52830;52831;52832;52833;52834;52835;52836;52837;52838;52839;52840;52841;52842;52843;52844;52845;52846;52847;52848;52849;52850;52851;52852;52853;60471;60472;60473;60474;60475;65370;65371;65372;65373;65374;65375;65376;65377;65378;65379;65380;65381;65382;65383;65384;65385;65386;65387;65388;65389;65390;65391;65392;65393;65394;65395;65396;65397;65398;65399;65400;65401;65402;65403;65404;65405;65406;65407;65408;65409;65410;69752;69753;69754;69755;69756;69757;69758;69759;69760;69761;69762;69763;69764;69765;69766;69767;69768;69905;69906;69907;69908;69909;69910;69911;69912;69913;69914;69915;69916;69917;69918;69919;77401;77402;77403;77404;77405;77406;77407;77408;79285;79286;79287;79288;79289;79290;79291;79292;79293;79294;79295;79296;79297;79298;79299;79300;79301;79302;79303;79304;79305;79306;79307;79308;79309;79310;79311;79312;79313;79314;79315;79316;79317;79318;79319;79320;79321;79322;79323;79324;79325;79326;79327;79328;79329;79330;79331;79332;79333;79334;79335;79336;79337;79338;79339;79340;79341;79342;79343;79344;79345;79346;79347;79348;79349;79350;79351;79352;79353;79354;79355;79356;79357;79358;79359;79360;79361;79362;79363;79364;79365;79366;79367;79368;79369;79370;79371;79372;79373;79374;79375;79376;79377;79378;79379;79380;79381;79382;79383;79384;79385;79386;79387;79388;79389;79390;79391;79392;79393;79394;79395;80752;80753;80754;80755;80756;80757;80758;80759;80760;80761;80762;80763;80764;80765;80766;80767;81135;81136;81137;81138;81139;81140;81141;81142;81143;81144;81145;81146;81147;81148;81149;81150;81151;81152;81153;81154;81155;81156;81157;81158;81159;81160;81161;81162;81163;81164;81165;81166;81167;81168;81169;81170;81171;81172;81173;81174;81175;81176;81177;81178;81179;81180;81181;81182;81183;81184;81185;81186;81187;81188	6161;6162;6163;6164;6165;6166;6167;6168;6169;6170;6171;6172;6173;6174;6175;6176;6177;6178;6179;6180;6181;6182;6183;6184;6185;6186;6187;6188;6189;6190;6191;6192;6193;6194;6195;6196;6197;6198;6199;6200;6201;6202;6203;6204;6205;6206;6207;6208;6209;6210;6211;6212;6213;6214;6215;6216;6217;6218;12103;12104;12105;12106;12107;12108;12109;12110;12111;12112;12113;12114;12115;12116;12117;12118;12119;12120;12121;12122;12123;18530;18531;18532;18533;18534;18535;18536;18537;18538;18539;18540;18541;18542;18543;18544;18545;18546;18547;18548;18549;18550;18551;18552;18553;18554;18555;18556;18557;18558;18559;18560;18561;18562;18563;18564;18565;18566;18567;18568;18569;18570;18571;18572;18573;18574;18575;18576;18577;18578;18579;18580;18581;18582;18583;18584;18585;18586;18587;18588;18589;18590;18591;18592;18593;18594;18595;18596;18597;18598;18599;18600;18601;18602;18603;18604;18605;18606;18607;18608;18609;18610;18611;18612;18613;18614;18615;18616;18617;18618;18619;18620;18621;18622;18623;18624;18625;18626;25307;25308;25309;25310;25311;25312;25313;25314;25315;25316;25317;25318;25319;25320;25321;25322;25323;25324;25325;25326;25327;25328;25329;25330;25331;25332;25333;25334;25335;25336;25337;25338;25339;25340;25341;25342;25343;25344;25345;25346;25347;25348;25349;25350;25351;25352;25353;25354;25355;25356;25357;25358;25359;25360;25361;25362;25363;25364;25365;25366;25367;25368;25369;25370;25371;25372;25373;25374;25375;25376;25377;25378;25379;25380;25381;25382;25383;25384;25385;25386;25387;25388;25389;25390;25391;25392;25393;25394;25395;25396;25397;25398;25399;25400;25401;25402;25403;25404;25405;25406;25407;25408;25409;25410;25411;25412;25413;25414;25415;25416;25417;25418;25419;25420;25421;25422;25423;25424;25425;25426;25427;25428;25429;25430;25431;25432;25433;25434;25435;25436;25437;25438;25439;25440;25441;25442;25443;25444;25445;25446;25447;25448;25449;25450;25451;25452;25453;25454;25455;25456;25457;25458;25459;25460;25461;25462;25463;25464;25465;25466;25467;25468;25469;25470;25471;25472;25473;25474;25475;25476;25477;25478;25479;25480;25481;25482;25483;25484;25485;25486;25487;25488;25489;25490;25491;25492;25493;25494;25495;25496;25497;25498;25499;25500;25501;25502;25503;25504;25505;25506;25507;25508;25509;25510;25511;25512;25513;25514;25515;25516;25517;25518;25519;25520;25521;25522;25523;25524;25525;25526;25527;25528;25529;25530;25531;25532;25533;25674;25675;25676;25677;25678;25679;25680;25681;25682;25683;25684;25685;25686;25687;25688;25689;25690;25691;25692;25693;25694;25695;25696;25697;25698;25699;25700;25701;25702;25703;25704;25705;25706;25707;25708;25709;25710;25711;25712;25713;25714;25715;25716;25717;25718;25719;25720;25721;25722;25723;25724;25725;25726;25727;25728;25729;25730;25731;25732;25733;25734;25735;25736;25737;25738;25739;25740;25741;25742;25743;25744;25745;25746;25747;25748;25749;25750;25751;25752;25753;25754;25755;25756;25757;25758;25759;25760;25761;25762;25763;25764;25765;25766;25767;25768;25769;25770;25771;25772;25773;25774;25775;25776;25777;25778;25779;25780;25781;25782;25783;25784;25785;25786;25787;25788;25789;25790;25791;25792;25793;25794;25795;25796;25797;25798;25799;25800;25801;25802;25803;25804;25805;25806;25807;25808;25809;25810;25811;25812;25813;25814;25815;25816;25817;25818;25819;25820;25821;25822;25823;25824;25825;25826;25827;25828;25829;25830;25831;25832;25833;25834;25835;25836;25837;25838;25839;25840;25841;25842;25843;25844;25845;25846;25847;25848;25849;25850;25851;25852;25853;25854;25855;25856;25857;25858;25859;25860;25861;25862;25863;25864;25865;25866;25867;25868;25869;25870;25871;25872;25873;25874;25875;25876;25877;25878;25879;25880;25881;25882;25883;25884;25885;25886;25887;25888;25889;25890;25891;25892;25893;25894;25895;25896;25897;25898;25899;25900;25901;25902;25903;25904;25905;25906;25907;25908;25909;39550;39551;39552;39553;39554;39555;39556;39557;39558;39559;39560;39561;39562;39563;39564;39565;39566;39567;39568;39569;39570;39571;39572;39573;39574;39575;39576;39577;39578;39579;39580;39581;39582;39583;39584;39585;39586;39587;39588;39589;39590;39591;39592;39593;39594;39595;39596;39597;39598;39599;39600;39601;39602;39603;39604;39605;39606;39607;39608;39609;39610;39611;39612;39613;39614;39615;39616;39617;39618;79154;79155;79156;79157;79158;79159;79160;79161;79162;79163;79164;79165;79166;79167;79168;79169;79170;79171;79172;79173;79174;79175;79176;79177;79178;79179;79180;79181;79182;79183;79184;79185;79186;79187;79188;79189;79190;79191;79192;79193;79194;79195;79196;79197;79198;79199;79200;79201;79202;79203;79204;79205;79206;79207;79208;79209;79210;79211;79212;79213;79214;79215;79216;79217;79218;79219;90592;90593;90594;90595;90596;90597;97976;97977;97978;97979;97980;97981;97982;97983;97984;97985;97986;97987;97988;97989;97990;97991;97992;97993;97994;97995;97996;97997;97998;97999;98000;98001;98002;98003;98004;98005;98006;98007;98008;98009;98010;98011;98012;98013;98014;98015;98016;98017;98018;98019;98020;98021;98022;98023;98024;98025;98026;98027;98028;98029;98030;98031;98032;98033;98034;98035;98036;98037;98038;98039;98040;98041;98042;98043;98044;98045;98046;98047;98048;98049;98050;98051;98052;104822;104823;104824;104825;104826;104827;104828;104829;104830;104831;104832;104833;104834;104835;104836;104837;104838;104839;104840;104841;104842;104843;104844;104845;104846;104847;104848;104849;104850;104851;104852;104853;104854;104855;104856;104857;104858;104859;105136;105137;105138;105139;105140;105141;105142;105143;105144;105145;105146;105147;105148;105149;105150;105151;105152;105153;105154;105155;116772;116773;116774;116775;116776;116777;116778;116779;116780;116781;116782;119503;119504;119505;119506;119507;119508;119509;119510;119511;119512;119513;119514;119515;119516;119517;119518;119519;119520;119521;119522;119523;119524;119525;119526;119527;119528;119529;119530;119531;119532;119533;119534;119535;119536;119537;119538;119539;119540;119541;119542;119543;119544;119545;119546;119547;119548;119549;119550;119551;119552;119553;119554;119555;119556;119557;119558;119559;119560;119561;119562;119563;119564;119565;119566;119567;119568;119569;119570;119571;119572;119573;119574;119575;119576;119577;119578;119579;119580;119581;119582;119583;119584;119585;119586;119587;119588;119589;119590;119591;119592;119593;119594;119595;119596;119597;119598;119599;119600;119601;119602;119603;119604;119605;119606;119607;119608;119609;119610;119611;119612;119613;119614;119615;119616;119617;119618;119619;119620;119621;119622;119623;119624;119625;119626;119627;119628;119629;119630;119631;119632;119633;119634;119635;119636;119637;119638;119639;119640;119641;119642;119643;119644;119645;119646;119647;119648;119649;119650;119651;119652;119653;119654;119655;119656;119657;119658;119659;119660;119661;121743;121744;121745;121746;121747;121748;121749;121750;121751;121752;121753;121754;121755;121756;121757;121758;121759;121760;121761;121762;121763;121764;122363;122364;122365;122366;122367;122368;122369;122370;122371;122372;122373;122374;122375;122376;122377;122378;122379;122380;122381;122382;122383;122384;122385;122386;122387;122388;122389;122390;122391;122392;122393;122394;122395;122396;122397;122398;122399;122400;122401;122402;122403;122404;122405;122406;122407;122408;122409;122410;122411;122412;122413;122414;122415;122416;122417;122418;122419;122420;122421;122422;122423;122424;122425;122426;122427;122428;122429;122430;122431;122432;122433;122434;122435;122436;122437;122438;122439;122440;122441;122442;122443;122444;122445;122446;122447;122448;122449;122450	6162;6211;12110;18596;25495;25852;39611;79203;90594;98045;104847;105144;116780;119533;119644;121749;122429	289;290;293	182;288;358	9606
P01861	P01861	14	7	7	Ig gamma-4 chain C region	IGHG4	sp|P01861|IGHG4_HUMAN Immunoglobulin heavy constant gamma 4 OS=Homo sapiens OX=9606 GN=IGHG4 PE=1 File=Homo_sapiens SV=2	1	14	7	7	14	13	7	6	7	6	56.1	34.8	34.8	43.831	396	396	4.98	17	19	13	10	6	23	21	31	0	169.67	56.1	47.7	234690000000	211940000000	22750000000	15	7396699999.999999	6311599999.999999	1085100000	217	DTLMISR;EPQVYTLPPSQEEMTK;GFYPSDIAVEWESNGQPENNYK;GLPSSIEK;GPSVFPLAPCSR;NQVSLTCLVK;STSESTAALGCLVK;TPEVTCVVVDVSQEDPEVQFNWYVDGVEVHNAK;TTPPVLDSDGSFFLYSR;TYTCNVDHKPSNTK;VVSVLTVLHQDWLNGK;VVSVLTVLHQDWLNGKEYK;WQEGNVFSCSVMHEALHNHYTQK;YGPPCPSCPAPEFLGGPSVFLFPPKPK				248	1494;1992;2814;3005;3112;6143;7590;8109;8233;8345;9174;9175;9336;9528	False;True;False;True;False;False;False;True;True;True;False;False;True;True	1633;1634;2184;2185;3102;3310;3425;6878;8472;9042;9187;9308;10229;10230;10400;10401;10615	12596;12597;12598;12599;12600;12601;12602;12603;12604;12605;12606;12607;12608;12609;12610;12611;12612;12613;12614;12615;12616;12617;12618;12619;12620;12621;12622;12623;12624;12625;12626;12627;12628;12629;12630;12631;12632;12633;12634;12635;12636;12637;12638;12639;12640;12641;12642;12643;12644;12645;12646;12647;12648;12649;12650;16789;16790;16791;16792;16793;16794;16795;16796;16797;16798;16799;16800;16801;16802;16803;16804;16805;16806;16807;16808;16809;16810;16811;16812;16813;16814;16815;16816;16817;16818;16819;16820;16821;16822;16823;16824;16825;16826;16827;16828;16829;16830;16831;16832;16833;16834;16835;16836;16837;23892;23893;23894;23895;23896;23897;23898;23899;23900;23901;23902;23903;23904;23905;23906;23907;23908;23909;23910;23911;23912;23913;23914;23915;23916;23917;23918;23919;23920;23921;23922;23923;23924;23925;23926;23927;23928;23929;23930;23931;23932;23933;23934;25521;25522;25523;25524;25525;25526;25527;25528;25529;25530;25531;25532;26142;26143;26144;26145;26146;26147;26148;26149;26150;26151;26152;26153;26154;26155;26156;26157;26158;26159;26160;26161;26162;26163;26164;26165;26166;26167;52819;52820;52821;52822;52823;52824;52825;52826;52827;52828;52829;52830;52831;52832;52833;52834;52835;52836;52837;52838;52839;52840;52841;52842;52843;52844;52845;52846;52847;52848;52849;52850;52851;52852;52853;65336;65337;65338;65339;65340;65341;65342;65343;65344;65345;65346;65347;65348;65349;65350;65351;65352;65353;65354;65355;65356;65357;65358;65359;65360;65361;65362;65363;65364;65365;65366;65367;65368;69856;69857;69858;69859;69860;69861;69862;69863;69864;70929;70930;70931;70932;70933;70934;70935;70936;70937;70938;70939;70940;70941;70942;70943;70944;70945;70946;70947;70948;70949;70950;70951;71982;71983;71984;71985;71986;71987;71988;79285;79286;79287;79288;79289;79290;79291;79292;79293;79294;79295;79296;79297;79298;79299;79300;79301;79302;79303;79304;79305;79306;79307;79308;79309;79310;79311;79312;79313;79314;79315;79316;79317;79318;79319;79320;79321;79322;79323;79324;79325;79326;79327;79328;79329;79330;79331;79332;79333;79334;79335;79336;79337;79338;79339;79340;79341;79342;79343;79344;79345;79346;79347;79348;79349;79350;79351;79352;79353;79354;79355;79356;79357;79358;79359;79360;79361;79362;79363;79364;79365;79366;79367;79368;79369;79370;79371;79372;79373;79374;79375;79376;79377;79378;79379;79380;79381;79382;79383;79384;79385;79386;79387;79388;79389;79390;79391;79392;79393;79394;79395;80717;80718;80719;80720;80721;80722;80723;80724;80725;80726;80727;80728;80729;80730;80731;80732;80733;80734;80735;80736;80737;80738;80739;80740;80741;82178;82179;82180;82181;82182;82183;82184;82185;82186;82187;82188;82189;82190;82191;82192	18530;18531;18532;18533;18534;18535;18536;18537;18538;18539;18540;18541;18542;18543;18544;18545;18546;18547;18548;18549;18550;18551;18552;18553;18554;18555;18556;18557;18558;18559;18560;18561;18562;18563;18564;18565;18566;18567;18568;18569;18570;18571;18572;18573;18574;18575;18576;18577;18578;18579;18580;18581;18582;18583;18584;18585;18586;18587;18588;18589;18590;18591;18592;18593;18594;18595;18596;18597;18598;18599;18600;18601;18602;18603;18604;18605;18606;18607;18608;18609;18610;18611;18612;18613;18614;18615;18616;18617;18618;18619;18620;18621;18622;18623;18624;18625;18626;25235;25236;25237;25238;25239;25240;25241;25242;25243;25244;25245;25246;25247;25248;25249;25250;25251;25252;25253;25254;25255;25256;25257;25258;25259;25260;25261;25262;25263;25264;25265;25266;25267;25268;25269;25270;25271;25272;25273;25274;25275;25276;25277;25278;25279;25280;25281;25282;25283;25284;25285;25286;25287;25288;25289;25290;25291;25292;25293;25294;25295;25296;25297;25298;25299;25300;25301;25302;25303;25304;25305;25306;36167;36168;36169;36170;36171;36172;36173;36174;36175;36176;36177;36178;36179;36180;36181;36182;36183;36184;36185;36186;36187;36188;36189;36190;36191;36192;36193;36194;36195;36196;36197;36198;36199;36200;36201;36202;36203;36204;36205;36206;36207;36208;36209;36210;36211;36212;36213;36214;36215;36216;36217;36218;36219;36220;36221;36222;36223;36224;36225;36226;36227;36228;36229;36230;36231;36232;36233;36234;36235;36236;36237;36238;36239;36240;36241;36242;36243;36244;36245;36246;36247;36248;36249;36250;36251;36252;36253;36254;36255;36256;36257;36258;36259;36260;36261;36262;36263;36264;36265;36266;38631;38632;38633;38634;38635;38636;38637;38638;38639;38640;38641;38642;38643;38644;38645;39550;39551;39552;39553;39554;39555;39556;39557;39558;39559;39560;39561;39562;39563;39564;39565;39566;39567;39568;39569;39570;39571;39572;39573;39574;39575;39576;39577;39578;39579;39580;39581;39582;39583;39584;39585;39586;39587;39588;39589;39590;39591;39592;39593;39594;39595;39596;39597;39598;39599;39600;39601;39602;39603;39604;39605;39606;39607;39608;39609;39610;39611;39612;39613;39614;39615;39616;39617;39618;79154;79155;79156;79157;79158;79159;79160;79161;79162;79163;79164;79165;79166;79167;79168;79169;79170;79171;79172;79173;79174;79175;79176;79177;79178;79179;79180;79181;79182;79183;79184;79185;79186;79187;79188;79189;79190;79191;79192;79193;79194;79195;79196;79197;79198;79199;79200;79201;79202;79203;79204;79205;79206;79207;79208;79209;79210;79211;79212;79213;79214;79215;79216;79217;79218;79219;97921;97922;97923;97924;97925;97926;97927;97928;97929;97930;97931;97932;97933;97934;97935;97936;97937;97938;97939;97940;97941;97942;97943;97944;97945;97946;97947;97948;97949;97950;97951;97952;97953;97954;97955;97956;97957;97958;97959;97960;97961;97962;97963;97964;97965;97966;97967;97968;97969;97970;97971;97972;97973;97974;105056;105057;105058;105059;105060;105061;105062;105063;105064;105065;105066;105067;105068;106844;106845;106846;106847;106848;106849;106850;106851;106852;106853;106854;106855;106856;106857;106858;106859;106860;106861;106862;106863;106864;106865;106866;106867;106868;106869;106870;106871;106872;106873;106874;106875;106876;106877;106878;106879;106880;106881;106882;106883;106884;106885;106886;108672;108673;108674;108675;108676;108677;108678;119503;119504;119505;119506;119507;119508;119509;119510;119511;119512;119513;119514;119515;119516;119517;119518;119519;119520;119521;119522;119523;119524;119525;119526;119527;119528;119529;119530;119531;119532;119533;119534;119535;119536;119537;119538;119539;119540;119541;119542;119543;119544;119545;119546;119547;119548;119549;119550;119551;119552;119553;119554;119555;119556;119557;119558;119559;119560;119561;119562;119563;119564;119565;119566;119567;119568;119569;119570;119571;119572;119573;119574;119575;119576;119577;119578;119579;119580;119581;119582;119583;119584;119585;119586;119587;119588;119589;119590;119591;119592;119593;119594;119595;119596;119597;119598;119599;119600;119601;119602;119603;119604;119605;119606;119607;119608;119609;119610;119611;119612;119613;119614;119615;119616;119617;119618;119619;119620;119621;119622;119623;119624;119625;119626;119627;119628;119629;119630;119631;119632;119633;119634;119635;119636;119637;119638;119639;119640;119641;119642;119643;119644;119645;119646;119647;119648;119649;119650;119651;119652;119653;119654;119655;119656;119657;119658;119659;119660;119661;121697;121698;121699;121700;121701;121702;121703;121704;121705;121706;121707;121708;121709;121710;121711;121712;121713;121714;121715;121716;121717;121718;121719;121720;121721;121722;121723;121724;121725;121726;121727;121728;121729;121730;121731;123915;123916;123917;123918;123919;123920;123921;123922;123923;123924;123925;123926;123927;123928;123929;123930;123931;123932;123933;123934;123935;123936;123937;123938;123939;123940;123941;123942;123943;123944;123945;123946;123947;123948;123949;123950;123951;123952;123953;123954;123955;123956	18596;25287;36255;38643;39611;79203;97928;105067;106861;108675;119533;119644;121699;123946	289;294;295	132;238;308	9606
P01871	P01871	31	31	8	Ig mu chain C region	IGHM	sp|P01871|IGHM_HUMAN Immunoglobulin heavy constant mu OS=Homo sapiens OX=9606 GN=IGHM PE=1 File=Homo_sapiens SV=5	1	31	31	8	29	29	29	29	7	8	60.1	60.1	24.5	51.923	474	474	4.96	57	64	65	259	112	114	126	136	0	323.31	60.1	59.7	4828700000000	2408200000000	2420500000000	23	162400000000	80896000000	81505000000	1476	DGFFGNPR;DVMQGTDEHVVCK;EGKQVGSGVTTDQVQAEAK;EKNVPLPVIAELPPK;ESATITCLVTGFSPADVFVQWMQR;ESDWLGQSMFTCR;ESGPTTYK;FTCTVTHTDLPSPLK;GFPSVLR;GGKYAATSQVLLPSK;GQPLSPEK;GQPLSPEKYVTSAPMPEPQAPGR;GVALHRPDVYLLPPAR;LICQATGFSPR;LTCLVTDLTTYDSVTISWTR;NVPLPVIAELPPK;PDVYLLPPAR;PKGVALHRPDVYLLPPAR;QIQVSWLR;QVGSGVTTDQVQAEAK;QVGSGVTTDQVQAEAKESGPTTYK;SKLICQATGFSPR;VFAIPPSFASIFLTK;VFAIPPSFASIFLTKSTK;VSVFVPPR;VSVFVPPRDGFFGNPR;VTSTLTIK;YAATSQVLLPSK;YAATSQVLLPSKDVMQGTDEHVVCK;YFAHSILTVSEEEWNTGETYTCVVAHEALPNR;YVTSAPMPEPQAPGR				249	1166;1535;1783;1864;2042;2046;2050;2569;2791;2839;3140;3141;3284;4915;5419;6246;6321;6360;6592;6751;6752;7271;8516;8517;8988;8989;9089;9389;9390;9478;9781	True;True;True;True;True;True;True;True;True;True;True;True;True;True;True;True;True;True;True;True;True;True;True;True;True;True;True;True;True;True;True	1260;1683;1684;1950;2041;2242;2243;2248;2249;2253;2835;3079;3130;3455;3456;3607;5405;5965;7000;7081;7121;7368;7544;7545;8112;9495;9496;10017;10018;10129;10460;10461;10462;10558;10885;10886	9727;9728;9729;9730;9731;9732;9733;9734;9735;9736;9737;9738;9739;9740;9741;9742;9743;9744;9745;9746;9747;9748;9749;9750;9751;9752;9753;9754;9755;9756;9757;9758;9759;9760;9761;9762;13194;13195;13196;13197;13198;13199;13200;13201;13202;13203;13204;13205;13206;13207;13208;13209;13210;13211;13212;13213;13214;13215;13216;13217;13218;13219;13220;13221;13222;13223;13224;13225;13226;13227;13228;13229;13230;13231;13232;13233;13234;13235;13236;13237;13238;13239;13240;13241;15538;15539;15540;15541;15542;15543;15544;15545;16019;16020;16021;16022;16023;16024;16025;16026;16027;16028;16029;16030;16031;16032;16033;16034;17361;17362;17363;17364;17365;17366;17367;17368;17369;17370;17371;17372;17373;17374;17375;17376;17377;17378;17379;17380;17381;17382;17383;17384;17385;17386;17387;17388;17389;17402;17403;17404;17405;17406;17407;17408;17409;17459;17460;17461;17462;17463;17464;17465;17466;17467;17468;17469;22201;22202;22203;22204;22205;22206;22207;22208;22209;22210;22211;22212;22213;22214;22215;22216;22217;22218;22219;22220;22221;22222;22223;22224;22225;22226;22227;22228;22229;22230;22231;22232;22233;23744;23745;23746;23747;23748;23749;23750;23751;23752;23753;23754;23755;23756;23757;23758;23759;23760;23761;23762;23763;23764;24376;24377;24378;26384;26385;26386;26387;26388;26389;26390;26391;26392;26393;26394;26395;26396;26397;26398;26399;26400;26401;26402;26403;27436;27437;27438;27439;27440;27441;27442;27443;27444;27445;27446;27447;27448;27449;27450;27451;27452;27453;27454;27455;27456;27457;27458;27459;27460;27461;27462;27463;27464;27465;27466;27467;27468;27469;27470;27471;27472;27473;27474;27475;27476;27477;27478;27479;27480;27481;27482;27483;27484;27485;27486;27487;27488;27489;27490;27491;27492;27493;27494;27495;27496;27497;27498;27499;41025;41026;41027;41028;41029;41030;41031;41032;41033;41034;41035;41036;41037;41038;41039;41040;41041;41042;41043;41044;41045;41046;41047;41048;44815;44816;44817;44818;44819;44820;44821;44822;44823;44824;44825;44826;44827;44828;44829;44830;44831;44832;44833;44834;44835;44836;44837;44838;44839;44840;44841;44842;44843;44844;44845;44846;44847;44848;44849;44850;44851;44852;44853;44854;44855;44856;44857;44858;44859;44860;44861;44862;44863;44864;44865;44866;44867;44868;44869;44870;44871;44872;44873;44874;44875;44876;44877;44878;44879;44880;44881;44882;44883;44884;44885;44886;44887;44888;44889;44890;44891;44892;44893;44894;44895;44896;44897;44898;44899;44900;44901;44902;44903;44904;44905;44906;44907;44908;44909;44910;44911;44912;44913;44914;44915;44916;44917;44918;44919;44920;44921;44922;44923;44924;44925;44926;44927;44928;44929;44930;44931;44932;44933;44934;44935;44936;44937;44938;44939;44940;44941;44942;44943;44944;44945;44946;44947;44948;44949;44950;44951;44952;44953;44954;44955;44956;44957;44958;44959;44960;44961;44962;44963;44964;44965;44966;44967;44968;44969;44970;44971;44972;44973;44974;44975;44976;44977;44978;44979;44980;44981;44982;44983;44984;44985;44986;44987;44988;44989;44990;44991;44992;44993;44994;44995;44996;44997;44998;44999;45000;45001;45002;45003;53627;53628;53629;53630;53631;53632;53633;53634;53635;53636;53637;53638;53639;53640;53641;53642;53643;53644;53645;53646;53647;53648;53649;53650;53651;53652;53653;53654;53655;53656;53657;53658;53659;53660;53661;53662;53663;53664;53665;53666;53667;53668;53669;53670;53671;53672;53673;53674;53675;53676;53677;53678;53679;53680;53681;53682;53683;53684;53685;53686;53687;53688;53689;53690;53691;53692;53693;53694;53695;53696;53697;53698;53699;53700;53701;53702;53703;54173;54174;54175;54412;54413;56567;56568;56569;56570;56571;56572;56573;56574;56575;56576;56577;56578;56579;56580;56581;56582;56583;56584;56585;56586;56587;56588;56589;56590;56591;56592;56593;56594;57829;57830;57831;57832;57833;57834;57835;57836;57837;57838;57839;57840;57841;57842;57843;57844;57845;57846;57847;57848;57849;57850;57851;57852;57853;57854;57855;57856;57857;57858;57859;57860;57861;57862;57863;57864;57865;57866;57867;57868;57869;57870;57871;57872;62856;62857;62858;62859;73567;73568;73569;73570;73571;73572;73573;73574;73575;73576;73577;73578;73579;73580;73581;73582;73583;73584;73585;73586;73587;73588;73589;73590;73591;73592;73593;73594;73595;73596;73597;77502;77503;77504;77505;77506;77507;77508;77509;77510;77511;77512;77513;77514;77515;77516;77517;77518;77519;77520;77521;77522;77523;77524;77525;77526;77527;77528;77529;77530;77531;77532;77533;77534;77535;78368;78369;78370;78371;78372;78373;78374;78375;78376;81253;81254;81255;81256;81257;81258;81259;81260;81261;81262;81263;81264;81265;81266;81267;81268;81269;81270;81271;81272;81273;81274;81275;81276;81277;81278;81279;81280;81281;81282;81283;81284;81285;81286;81287;81288;81289;81290;81291;81292;81293;81294;81295;81296;81297;81298;81299;81300;81301;81302;81303;81304;81305;81306;81307;81308;81309;81310;81311;81312;81313;81314;81315;81316;81317;81318;81319;81320;81321;81322;81323;81324;81811;81812;81813;81814;81815;81816;81817;81818;81819;81820;81821;81822;81823;81824;81825;81826;81827;81828;81829;81830;81831;81832;81833;81834;81835;81836;81837;81838;81839;81840;81841;81842;81843;81844;81845;81846;81847;81848;81849;81850;81851;81852;81853;81854;81855;81856;81857;83926;83927;83928;83929;83930;83931;83932;83933;83934;83935;83936;83937;83938;83939;83940;83941;83942;83943;83944;83945;83946;83947;83948;83949;83950;83951;83952;83953;83954;83955;83956;83957;83958;83959;83960;83961;83962;83963;83964;83965;83966;83967;83968;83969;83970;83971;83972;83973;83974;83975;83976;83977;83978;83979;83980;83981;83982;83983;83984;83985;83986;83987;83988;83989;83990;83991;83992;83993;83994;83995;83996;83997	14340;14341;14342;14343;14344;14345;14346;14347;14348;14349;14350;14351;14352;14353;14354;14355;14356;14357;14358;14359;14360;14361;14362;14363;14364;14365;14366;14367;14368;14369;14370;14371;14372;14373;14374;14375;14376;14377;14378;14379;14380;14381;14382;14383;14384;14385;14386;14387;14388;14389;14390;14391;14392;14393;14394;14395;14396;14397;14398;14399;14400;14401;14402;14403;14404;14405;14406;14407;14408;19729;19730;19731;19732;19733;19734;19735;19736;19737;19738;19739;19740;19741;19742;19743;19744;19745;19746;19747;19748;19749;19750;19751;19752;19753;19754;19755;19756;19757;19758;19759;19760;19761;19762;19763;19764;19765;19766;19767;19768;19769;19770;19771;19772;19773;19774;19775;19776;19777;19778;19779;19780;19781;19782;19783;19784;19785;19786;19787;19788;19789;19790;19791;19792;19793;23411;23412;23413;23414;23415;23416;23417;23418;23419;23420;23421;23422;24133;24134;24135;24136;24137;24138;24139;24140;24141;24142;24143;24144;24145;24146;24147;24148;26306;26307;26308;26309;26310;26311;26312;26313;26314;26315;26316;26317;26318;26319;26320;26321;26322;26323;26324;26325;26326;26327;26328;26329;26330;26331;26332;26333;26334;26335;26336;26337;26338;26339;26340;26341;26342;26343;26344;26345;26346;26347;26348;26349;26350;26369;26370;26371;26372;26373;26374;26375;26376;26377;26448;26449;26450;26451;26452;26453;26454;26455;26456;26457;26458;26459;26460;26461;26462;26463;26464;26465;26466;33581;33582;33583;33584;33585;33586;33587;33588;33589;33590;33591;33592;33593;33594;33595;33596;33597;33598;33599;33600;33601;33602;33603;33604;33605;33606;33607;33608;33609;33610;33611;33612;33613;33614;33615;33616;33617;33618;33619;33620;33621;33622;33623;33624;33625;33626;33627;33628;33629;33630;33631;33632;33633;33634;33635;33636;33637;33638;33639;33640;33641;33642;33643;35958;35959;35960;35961;35962;35963;35964;35965;35966;35967;35968;35969;35970;35971;35972;35973;35974;35975;35976;35977;35978;35979;35980;35981;35982;35983;35984;35985;35986;35987;35988;35989;35990;35991;35992;36960;36961;36962;39951;39952;39953;39954;39955;39956;39957;39958;39959;39960;39961;39962;39963;39964;39965;39966;39967;39968;39969;39970;39971;39972;39973;39974;39975;39976;39977;39978;39979;39980;39981;39982;39983;39984;39985;41634;41635;41636;41637;41638;41639;41640;41641;41642;41643;41644;41645;41646;41647;41648;41649;41650;41651;41652;41653;41654;41655;41656;41657;41658;41659;41660;41661;41662;41663;41664;41665;41666;41667;41668;41669;41670;41671;41672;41673;41674;41675;41676;41677;41678;41679;41680;41681;41682;41683;41684;41685;41686;41687;41688;41689;41690;41691;41692;41693;41694;41695;41696;41697;41698;41699;41700;41701;41702;41703;41704;41705;41706;41707;41708;41709;41710;41711;41712;41713;41714;41715;41716;41717;41718;41719;41720;41721;41722;41723;41724;41725;41726;41727;41728;41729;41730;41731;41732;41733;41734;41735;41736;41737;41738;41739;41740;41741;41742;41743;41744;41745;41746;41747;41748;61500;61501;61502;61503;61504;61505;61506;61507;61508;61509;61510;61511;61512;61513;61514;61515;61516;61517;61518;61519;61520;61521;61522;61523;61524;61525;61526;61527;61528;61529;61530;61531;61532;61533;61534;61535;61536;61537;67154;67155;67156;67157;67158;67159;67160;67161;67162;67163;67164;67165;67166;67167;67168;67169;67170;67171;67172;67173;67174;67175;67176;67177;67178;67179;67180;67181;67182;67183;67184;67185;67186;67187;67188;67189;67190;67191;67192;67193;67194;67195;67196;67197;67198;67199;67200;67201;67202;67203;67204;67205;67206;67207;67208;67209;67210;67211;67212;67213;67214;67215;67216;67217;67218;67219;67220;67221;67222;67223;67224;67225;67226;67227;67228;67229;67230;67231;67232;67233;67234;67235;67236;67237;67238;67239;67240;67241;67242;67243;67244;67245;67246;67247;67248;67249;67250;67251;67252;67253;67254;67255;67256;67257;67258;67259;67260;67261;67262;67263;67264;67265;67266;67267;67268;67269;67270;67271;67272;67273;67274;67275;67276;67277;67278;67279;67280;67281;67282;67283;67284;67285;67286;67287;67288;67289;67290;67291;67292;67293;67294;67295;67296;67297;67298;67299;67300;67301;67302;67303;67304;67305;67306;67307;67308;67309;67310;67311;67312;67313;67314;67315;67316;67317;67318;67319;67320;67321;67322;67323;67324;67325;67326;67327;67328;67329;67330;67331;67332;67333;67334;67335;67336;67337;67338;67339;67340;67341;67342;67343;67344;67345;67346;67347;67348;67349;67350;67351;67352;67353;67354;67355;67356;67357;67358;67359;67360;67361;67362;67363;67364;67365;67366;67367;67368;67369;67370;67371;67372;67373;67374;67375;67376;67377;67378;67379;67380;67381;67382;67383;67384;67385;67386;67387;67388;67389;67390;67391;67392;67393;67394;67395;67396;67397;67398;67399;67400;67401;67402;67403;67404;67405;67406;67407;67408;67409;67410;67411;67412;67413;67414;67415;67416;67417;67418;67419;67420;67421;67422;67423;67424;67425;67426;67427;67428;67429;67430;67431;67432;67433;67434;67435;67436;67437;67438;67439;67440;67441;67442;67443;67444;67445;67446;67447;67448;67449;67450;67451;67452;67453;67454;67455;67456;67457;67458;80344;80345;80346;80347;80348;80349;80350;80351;80352;80353;80354;80355;80356;80357;80358;80359;80360;80361;80362;80363;80364;80365;80366;80367;80368;80369;80370;80371;80372;80373;80374;80375;80376;80377;80378;80379;80380;80381;80382;80383;80384;80385;80386;80387;80388;80389;80390;80391;80392;80393;80394;80395;80396;80397;80398;80399;80400;80401;80402;80403;80404;80405;80406;80407;80408;80409;80410;80411;80412;80413;80414;80415;80416;80417;80418;80419;80420;80421;80422;80423;80424;80425;80426;80427;80428;80429;80430;80431;80432;80433;80434;80435;80436;80437;80438;80439;80440;80441;80442;80443;80444;80445;80446;80447;80448;80449;80450;80451;80452;80453;80454;80455;80456;80457;80458;80459;80460;80461;80462;80463;80464;80465;80466;80467;80468;80469;80470;80471;80472;80473;80474;80475;80476;80477;80478;80479;80480;80481;80482;80483;80484;80485;80486;80487;80488;80489;80490;80491;80492;80493;80494;80495;80496;80497;80498;80499;80500;80501;80502;80503;80504;80505;80506;81268;81269;81270;81271;81272;81273;81274;81620;81621;84741;84742;84743;84744;84745;84746;84747;84748;84749;84750;84751;84752;84753;84754;84755;84756;84757;84758;84759;84760;84761;84762;84763;84764;84765;84766;84767;84768;84769;84770;84771;84772;84773;84774;84775;84776;84777;86686;86687;86688;86689;86690;86691;86692;86693;86694;86695;86696;86697;86698;86699;86700;86701;86702;86703;86704;86705;86706;86707;86708;86709;86710;86711;86712;86713;86714;86715;86716;86717;86718;86719;86720;86721;86722;86723;86724;86725;86726;86727;86728;86729;86730;86731;86732;86733;86734;86735;86736;86737;86738;86739;86740;86741;86742;94279;94280;94281;94282;94283;111069;111070;111071;111072;111073;111074;111075;111076;111077;111078;111079;111080;111081;111082;111083;111084;111085;111086;111087;111088;111089;111090;111091;111092;111093;111094;111095;111096;111097;111098;111099;111100;111101;111102;111103;116906;116907;116908;116909;116910;116911;116912;116913;116914;116915;116916;116917;116918;116919;116920;116921;116922;116923;116924;116925;116926;116927;116928;116929;116930;116931;116932;116933;116934;116935;116936;116937;116938;116939;116940;116941;116942;116943;116944;116945;116946;116947;116948;116949;116950;116951;116952;116953;116954;116955;116956;116957;116958;116959;116960;116961;116962;116963;116964;116965;116966;116967;116968;118169;118170;118171;118172;118173;118174;118175;118176;118177;122577;122578;122579;122580;122581;122582;122583;122584;122585;122586;122587;122588;122589;122590;122591;122592;122593;122594;122595;122596;122597;122598;122599;122600;122601;122602;122603;122604;122605;122606;122607;122608;122609;122610;122611;122612;122613;122614;122615;122616;122617;122618;122619;122620;122621;122622;122623;122624;122625;122626;122627;122628;122629;122630;122631;122632;122633;122634;122635;122636;122637;122638;122639;122640;122641;122642;122643;122644;122645;122646;122647;122648;122649;122650;122651;122652;122653;122654;122655;122656;122657;122658;122659;122660;122661;122662;122663;122664;122665;122666;122667;122668;122669;122670;122671;122672;122673;122674;122675;122676;122677;122678;122679;122680;122681;122682;122683;122684;122685;122686;122687;122688;122689;122690;122691;122692;122693;122694;122695;122696;123351;123352;123353;123354;123355;123356;123357;123358;123359;123360;123361;123362;123363;123364;123365;123366;123367;123368;123369;123370;123371;123372;123373;123374;123375;123376;123377;123378;123379;123380;123381;123382;123383;123384;123385;123386;123387;123388;123389;123390;123391;123392;123393;123394;123395;123396;123397;123398;123399;123400;123401;123402;123403;123404;123405;123406;123407;123408;123409;123410;123411;123412;123413;123414;123415;123416;123417;123418;123419;123420;123421;123422;123423;123424;123425;123426;123427;123428;123429;123430;123431;123432;123433;123434;123435;123436;123437;123438;123439;123440;123441;123442;123443;123444;123445;123446;123447;123448;123449;126595;126596;126597;126598;126599;126600;126601;126602;126603;126604;126605;126606;126607;126608;126609;126610;126611;126612;126613;126614;126615;126616;126617;126618;126619;126620;126621;126622;126623;126624;126625;126626;126627;126628;126629;126630;126631;126632;126633;126634;126635;126636;126637;126638;126639;126640;126641;126642;126643;126644;126645;126646;126647;126648;126649;126650;126651;126652;126653;126654;126655;126656;126657;126658;126659;126660;126661;126662;126663;126664;126665;126666;126667;126668;126669;126670;126671;126672;126673;126674;126675;126676;126677;126678;126679;126680;126681;126682;126683;126684;126685;126686;126687;126688;126689;126690;126691;126692;126693;126694;126695;126696;126697;126698;126699;126700;126701;126702;126703;126704;126705;126706;126707;126708;126709;126710;126711;126712;126713;126714	14379;19747;23416;24142;26339;26371;26453;33583;35966;36962;39960;39985;41720;61519;67241;80430;81273;81620;84758;86728;86738;94283;111069;111102;116910;116959;118175;122637;122648;123399;126697	296;297;298;299	79;194;366;383	9606
P01876	P01876	36	36	20	Ig alpha-1 chain C region	IGHA1	sp|P01876|IGHA1_HUMAN Immunoglobulin heavy constant alpha 1 OS=Homo sapiens OX=9606 GN=IGHA1 PE=1 File=Homo_sapiens SV=3	1	36	36	20	23	35	23	35	13	19	60.8	60.8	48.5	42.848	398	398	5.4	60	108	170	100	279	341	336	211	0	323.31	51.3	60.8	15953999999999.998	6180900000000	9773100000000	15	771080000000	293500000000	477580000000	2823	DASGVTFTWTPSSGK;DASGVTFTWTPSSGKSAVQGPPER;DLCGCYSVSSVLPGCAEPWNHGK;DLCGCYSVSSVLPGCAEPWNHGKTFTCTAAYPESK;DVLVRWLQGSQELPR;EKYLTWASR;GDTFSCMVGHEALPLAFTQK;GDTFSCMVGHEALPLAFTQKTIDR;GFSPKDVLVR;GFSPKDVLVRWLQGSQELPR;KGDTFSCMVGHEALPLAFTQK;KGDTFSCMVGHEALPLAFTQKTIDR;LSLHRPALEDLLLGSEANLTCTLTGLR;NFPPSQDASGDLYTTSSQLTLPATQCLAGK;NFPPSQDASGDLYTTSSQLTLPATQCLAGKSVTCHVK;PALEDLLLGSEANLTCTLTGLR;PEVHLLPPPSEELALNELVTLTCLAR;QEPSQGTTTFAVTSILR;QEPSQGTTTFAVTSILRVAAEDWK;QEPSQGTTTFAVTSILRVAAEDWKK;SAVQGPPER;SAVQGPPERDLCGCYSVSSVLPGCAEPWNHGK;SGNTFRPEVHLLPPPSEELALNELVTLTCLAR;SVTCHVK;TFTCTAAYPESK;TFTCTAAYPESKTPLTATLSK;TPLTATLSK;TPLTATLSKSGNTFRPEVHLLPPPSEELALNELVTLTCLAR;VAAEDWK;VAAEDWKK;VAAEDWKKGDTFSCMVGHEALPLAFTQK;WLQGSQELPR;WLQGSQELPREK;WLQGSQELPREKYLTWASR;YLTWASR;YLTWASRQEPSQGTTTFAVTSILR				250	1075;1076;1275;1276;1533;1871;2717;2718;2803;2804;4300;4301;5375;5918;5919;6304;6327;6510;6511;6512;6993;6994;7189;7646;7839;7840;8119;8120;8350;8351;8352;9316;9317;9318;9614;9615	True;True;True;True;True;True;True;True;True;True;True;True;True;True;True;True;True;True;True;True;True;True;True;True;True;True;True;True;True;True;True;True;True;True;True;True	1162;1163;1376;1377;1681;2049;2999;3000;3001;3091;3092;4719;4720;4721;4722;5917;6621;6622;7064;7087;7284;7285;7286;7800;7801;8020;8530;8745;8746;9053;9054;9313;9314;9315;9316;10377;10378;10379;10704;10705	8963;8964;8965;8966;8967;8968;8969;8970;8971;8972;8973;8974;8975;8976;8977;8978;8979;8980;8981;8982;8983;8984;8985;8986;8987;8988;8989;8990;8991;8992;8993;8994;8995;8996;8997;8998;8999;9000;9001;9002;9003;9004;9005;9006;9007;9008;9009;9010;9011;9012;9013;9014;9015;9016;9017;9018;9019;9020;9021;9022;9023;9024;9025;9026;9027;9028;9029;9030;9031;9032;9033;9034;9035;9036;9037;9038;9039;9040;9041;9042;9043;9044;9045;9046;9047;9048;9049;9050;9051;9052;9053;9054;9055;9056;9057;9058;9059;9060;9061;9062;9063;9064;9065;10543;10544;10545;10546;10547;10548;10549;10550;10551;10552;10553;10554;10555;10556;10557;10558;10559;10560;10561;10562;10563;10564;10565;10566;10567;10568;10569;10570;10571;10572;10573;10574;10575;10576;10577;10578;10579;10580;10581;10582;10583;10584;10585;10586;10587;10588;10589;10590;10591;10592;10593;10594;10595;10596;10597;10598;10599;10600;10601;10602;10603;10604;10605;10606;10607;10608;10609;10610;10611;10612;10613;10614;10615;10616;10617;10618;13183;13184;13185;13186;13187;13188;13189;13190;13191;16060;16061;16062;16063;16064;16065;16066;16067;16068;16069;16070;16071;16072;16073;16074;16075;16076;16077;16078;16079;16080;16081;16082;16083;16084;16085;16086;16087;16088;16089;16090;16091;23230;23231;23232;23233;23234;23235;23236;23237;23238;23239;23240;23241;23242;23243;23244;23245;23246;23247;23248;23249;23250;23251;23252;23253;23254;23255;23256;23257;23258;23259;23260;23261;23262;23263;23264;23265;23266;23267;23268;23269;23270;23271;23272;23273;23274;23275;23276;23277;23278;23279;23280;23281;23282;23283;23284;23285;23286;23287;23288;23289;23290;23291;23292;23293;23294;23295;23296;23297;23298;23299;23300;23301;23302;23303;23304;23305;23306;23307;23830;23831;23832;23833;23834;23835;23836;23837;23838;23839;23840;23841;23842;23843;34827;34828;34829;34830;34831;34832;34833;34834;34835;34836;34837;34838;34839;34840;34841;34842;34843;34844;34845;34846;34847;34848;34849;34850;34851;34852;34853;34854;34855;34856;34857;34858;34859;34860;34861;34862;34863;34864;34865;34866;34867;34868;34869;34870;34871;34872;34873;34874;34875;34876;34877;34878;34879;34880;34881;34882;34883;34884;34885;34886;34887;34888;34889;34890;34891;34892;34893;34894;34895;34896;34897;34898;34899;34900;34901;34902;34903;34904;34905;34906;34907;34908;34909;34910;34911;34912;34913;34914;34915;34916;34917;34918;34919;34920;34921;34922;34923;34924;34925;34926;34927;34928;34929;34930;34931;34932;34933;34934;34935;34936;34937;34938;34939;34940;34941;34942;34943;34944;34945;34946;34947;34948;34949;34950;34951;34952;34953;34954;34955;34956;34957;34958;34959;34960;34961;34962;34963;34964;34965;34966;34967;34968;34969;34970;34971;34972;34973;34974;34975;34976;34977;34978;34979;34980;34981;34982;34983;34984;34985;34986;34987;34988;34989;34990;34991;34992;34993;34994;34995;34996;34997;34998;34999;44354;44355;51197;51198;51199;51200;51201;51202;51203;51204;51205;51206;51207;51208;51209;51210;51211;51212;51213;51214;51215;51216;51217;51218;51219;51220;51221;51222;51223;51224;51225;51226;51227;51228;51229;51230;51231;51232;51233;51234;51235;51236;51237;51238;51239;51240;51241;51242;51243;51244;51245;51246;51247;51248;51249;51250;51251;51252;51253;51254;51255;51256;51257;51258;51259;51260;51261;51262;51263;51264;51265;51266;51267;51268;51269;51270;51271;51272;51273;51274;51275;51276;51277;51278;51279;51280;51281;51282;51283;51284;51285;51286;51287;51288;51289;51290;51291;51292;51293;51294;51295;51296;51297;51298;51299;51300;54097;54098;54193;54194;54195;55327;55328;55329;55330;55331;55332;55333;55334;55335;55336;55337;55338;55339;55340;55341;55342;55343;55344;55345;55346;55347;55348;55349;55350;55351;55352;55353;55354;55355;55356;55357;55358;55359;55360;55361;55362;55363;55364;55365;55366;55367;55368;55369;55370;55371;55372;55373;55374;55375;55376;55377;55378;55379;55380;55381;55382;55383;55384;55385;55386;55387;55388;55389;55390;55391;55392;55393;55394;55395;55396;55397;55398;55399;55400;55401;55402;55403;55404;55405;55406;55407;55408;55409;55410;55411;55412;55413;55414;55415;55416;55417;55418;55419;55420;55421;55422;55423;55424;55425;55426;55427;55428;55429;55430;55431;55432;55433;55434;55435;55436;55437;55438;55439;55440;55441;55442;55443;55444;55445;55446;55447;55448;55449;55450;55451;55452;55453;55454;55455;55456;55457;55458;55459;55460;55461;55462;55463;55464;55465;55466;55467;55468;55469;55470;55471;55472;55473;55474;55475;55476;55477;55478;55479;55480;55481;55482;55483;55484;55485;55486;55487;55488;55489;55490;55491;55492;55493;55494;55495;55496;55497;55498;55499;55500;55501;55502;55503;55504;55505;55506;55507;55508;55509;55510;55511;55512;55513;55514;55515;55516;55517;55518;55519;55520;55521;55522;55523;55524;55525;55526;55527;55528;55529;55530;55531;55532;55533;55534;55535;55536;55537;55538;55539;55540;55541;55542;55543;55544;55545;55546;55547;55548;55549;55550;55551;55552;55553;55554;55555;55556;55557;55558;55559;55560;55561;55562;55563;55564;55565;55566;55567;55568;55569;55570;55571;55572;55573;55574;55575;55576;55577;55578;55579;55580;55581;55582;55583;55584;55585;55586;55587;55588;55589;55590;55591;55592;55593;55594;55595;55596;55597;55598;55599;55600;55601;55602;55603;55604;55605;55606;55607;55608;55609;55610;55611;55612;55613;55614;55615;55616;55617;55618;55619;55620;55621;55622;55623;55624;55625;55626;55627;55628;55629;55630;55631;55632;55633;55634;55635;55636;55637;55638;55639;55640;55641;55642;55643;55644;55645;55646;55647;55648;55649;55650;55651;55652;55653;55654;55655;55656;55657;55658;55659;55660;55661;55662;55663;55664;55665;55666;55667;55668;55669;55670;55671;55672;55673;55674;55675;55676;55677;55678;55679;55680;55681;55682;55683;55684;55685;55686;55687;55688;55689;55690;55691;55692;55693;55694;55695;55696;60295;60296;60297;60298;60299;60300;60301;60302;60303;60304;60305;60306;60307;60308;60309;60310;60311;60312;60313;60314;60315;60316;60317;60318;60319;60320;60321;60322;60323;60324;60325;60326;60327;60328;60329;60330;60331;60332;60333;60334;60335;60336;60337;60338;60339;60340;60341;60342;60343;60344;60345;60346;60347;60348;60349;60350;60351;60352;60353;61802;61803;61804;61805;61806;61807;61808;61809;61810;61811;61812;61813;61814;61815;61816;61817;61818;61819;61820;61821;61822;61823;61824;61825;61826;61827;61828;61829;61830;61831;61832;61833;61834;61835;61836;61837;61838;61839;61840;61841;61842;61843;61844;61845;61846;61847;61848;61849;61850;61851;61852;61853;61854;61855;61856;61857;61858;61859;61860;61861;61862;61863;61864;61865;61866;61867;61868;61869;61870;61871;61872;61873;61874;61875;61876;61877;61878;61879;61880;61881;61882;61883;61884;61885;61886;61887;61888;61889;61890;61891;61892;61893;61894;61895;61896;61897;61898;61899;61900;61901;61902;61903;61904;61905;61906;61907;61908;61909;61910;61911;61912;61913;61914;61915;61916;61917;61918;61919;61920;61921;61922;61923;61924;61925;61926;61927;61928;61929;61930;61931;61932;61933;61934;61935;65723;65724;65725;65726;65727;65728;67419;67420;67421;67422;67423;67424;67425;67426;67427;67428;67429;67430;67431;67432;67433;67434;67435;67436;67437;67438;67439;67440;67441;67442;67443;67444;67445;67446;67447;67448;67449;67450;67451;67452;67453;67454;67455;67456;67457;67458;67459;67460;67461;67462;67463;67464;67465;67466;67467;67468;67469;67470;67471;67472;67473;67474;67475;67476;67477;67478;67479;67480;67481;67482;67483;67484;67485;67486;67487;69925;69926;69927;69928;69929;69930;69931;69932;69933;69934;69935;69936;69937;69938;69939;69940;69941;69942;69943;69944;69945;69946;69947;69948;69949;69950;69951;69952;69953;69954;69955;69956;69957;69958;69959;69960;69961;69962;69963;69964;69965;69966;69967;69968;69969;69970;69971;69972;69973;69974;69975;69976;69977;69978;69979;69980;69981;69982;69983;69984;69985;69986;69987;69988;69989;69990;69991;69992;69993;69994;69995;69996;69997;69998;69999;70000;70001;70002;70003;70004;70005;70006;70007;70008;70009;70010;70011;70012;70013;70014;70015;70016;70017;72020;72021;72022;72023;72024;72025;72026;72027;72028;72029;72030;72031;72032;72033;72034;72035;72036;72037;72038;72039;72040;72041;72042;72043;72044;72045;72046;72047;80432;80433;80434;80435;80436;80437;80438;80439;80440;80441;80442;80443;80444;80445;80446;80447;80448;80449;80450;80451;80452;80453;80454;80455;80456;80457;80458;80459;80460;80461;80462;80463;80464;80465;80466;80467;80468;80469;80470;80471;80472;80473;80474;80475;80476;80477;80478;80479;80480;80481;80482;80483;80484;80485;80486;80487;80488;80489;80490;80491;80492;80493;80494;80495;80496;80497;80498;80499;80500;80501;80502;80503;80504;80505;80506;80507;80508;80509;80510;80511;80512;80513;80514;80515;80516;80517;80518;80519;80520;80521;80522;80523;80524;80525;80526;80527;80528;80529;80530;80531;80532;80533;80534;80535;80536;80537;80538;80539;80540;80541;80542;80543;80544;80545;80546;80547;80548;80549;80550;80551;80552;80553;80554;80555;80556;80557;80558;80559;80560;80561;80562;80563;80564;80565;80566;80567;80568;80569;80570;80571;80572;80573;80574;80575;80576;80577;80578;80579;80580;80581;80582;80583;80584;80585;80586;80587;80588;80589;80590;80591;80592;80593;80594;80595;80596;80597;80598;80599;80600;80601;80602;80603;80604;80605;80606;80607;80608;80609;80610;80611;80612;80613;80614;80615;80616;80617;80618;80619;80620;80621;80622;80623;80624;80625;80626;80627;80628;80629;80630;80631;80632;80633;80634;80635;82783;82784;82785;82786;82787;82788;82789;82790;82791;82792;82793;82794;82795;82796;82797;82798;82799;82800;82801;82802;82803;82804;82805;82806;82807;82808;82809;82810;82811;82812;82813;82814;82815;82816;82817;82818;82819;82820;82821;82822;82823;82824;82825;82826;82827;82828	13179;13180;13181;13182;13183;13184;13185;13186;13187;13188;13189;13190;13191;13192;13193;13194;13195;13196;13197;13198;13199;13200;13201;13202;13203;13204;13205;13206;13207;13208;13209;13210;13211;13212;13213;13214;13215;13216;13217;13218;13219;13220;13221;13222;13223;13224;13225;13226;13227;13228;13229;13230;13231;13232;13233;13234;13235;13236;13237;13238;13239;13240;13241;13242;13243;13244;13245;13246;13247;13248;13249;13250;13251;13252;13253;13254;13255;13256;13257;13258;13259;13260;13261;13262;13263;13264;13265;13266;13267;13268;13269;13270;13271;13272;13273;13274;13275;13276;13277;13278;13279;13280;13281;13282;13283;13284;13285;13286;13287;13288;13289;13290;13291;13292;13293;13294;13295;13296;13297;13298;13299;13300;13301;13302;13303;13304;13305;13306;13307;13308;13309;13310;13311;13312;13313;13314;13315;13316;13317;13318;13319;13320;13321;13322;13323;13324;13325;13326;13327;13328;13329;13330;13331;13332;13333;13334;13335;13336;13337;13338;13339;13340;13341;13342;13343;13344;13345;13346;13347;13348;13349;13350;13351;13352;13353;13354;13355;13356;13357;13358;13359;13360;13361;13362;13363;15549;15550;15551;15552;15553;15554;15555;15556;15557;15558;15559;15560;15561;15562;15563;15564;15565;15566;15567;15568;15569;15570;15571;15572;15573;15574;15575;15576;15577;15578;15579;15580;15581;15582;15583;15584;15585;15586;15587;15588;15589;15590;15591;15592;15593;15594;15595;15596;15597;15598;15599;15600;15601;15602;15603;15604;15605;15606;15607;15608;15609;15610;15611;15612;15613;15614;15615;15616;15617;15618;15619;15620;15621;15622;15623;15624;15625;15626;15627;15628;15629;15630;15631;15632;15633;15634;15635;15636;15637;15638;15639;15640;15641;15642;15643;15644;15645;15646;15647;15648;15649;15650;15651;15652;15653;15654;15655;15656;15657;15658;15659;15660;15661;15662;15663;15664;15665;15666;15667;15668;15669;15670;15671;15672;15673;15674;15675;15676;15677;15678;15679;15680;15681;15682;15683;15684;15685;19716;19717;19718;19719;19720;19721;19722;19723;19724;19725;19726;24184;24185;24186;24187;24188;24189;24190;24191;24192;24193;24194;24195;24196;24197;24198;24199;24200;24201;24202;24203;24204;24205;24206;24207;24208;24209;24210;24211;24212;24213;24214;24215;24216;24217;24218;24219;24220;24221;24222;24223;24224;24225;24226;24227;24228;24229;35132;35133;35134;35135;35136;35137;35138;35139;35140;35141;35142;35143;35144;35145;35146;35147;35148;35149;35150;35151;35152;35153;35154;35155;35156;35157;35158;35159;35160;35161;35162;35163;35164;35165;35166;35167;35168;35169;35170;35171;35172;35173;35174;35175;35176;35177;35178;35179;35180;35181;35182;35183;35184;35185;35186;35187;35188;35189;35190;35191;35192;35193;35194;35195;35196;35197;35198;35199;35200;35201;35202;35203;35204;35205;35206;35207;35208;35209;35210;35211;35212;35213;35214;35215;35216;35217;35218;35219;35220;35221;35222;35223;35224;35225;35226;35227;35228;35229;35230;35231;35232;35233;35234;35235;35236;35237;35238;35239;35240;35241;35242;35243;35244;35245;35246;35247;35248;35249;35250;35251;35252;35253;35254;35255;35256;35257;35258;35259;35260;35261;35262;35263;35264;35265;35266;35267;35268;35269;36087;36088;36089;36090;36091;36092;36093;36094;36095;36096;36097;36098;36099;36100;36101;36102;36103;36104;36105;36106;36107;36108;36109;36110;52338;52339;52340;52341;52342;52343;52344;52345;52346;52347;52348;52349;52350;52351;52352;52353;52354;52355;52356;52357;52358;52359;52360;52361;52362;52363;52364;52365;52366;52367;52368;52369;52370;52371;52372;52373;52374;52375;52376;52377;52378;52379;52380;52381;52382;52383;52384;52385;52386;52387;52388;52389;52390;52391;52392;52393;52394;52395;52396;52397;52398;52399;52400;52401;52402;52403;52404;52405;52406;52407;52408;52409;52410;52411;52412;52413;52414;52415;52416;52417;52418;52419;52420;52421;52422;52423;52424;52425;52426;52427;52428;52429;52430;52431;52432;52433;52434;52435;52436;52437;52438;52439;52440;52441;52442;52443;52444;52445;52446;52447;52448;52449;52450;52451;52452;52453;52454;52455;52456;52457;52458;52459;52460;52461;52462;52463;52464;52465;52466;52467;52468;52469;52470;52471;52472;52473;52474;52475;52476;52477;52478;52479;52480;52481;52482;52483;52484;52485;52486;52487;52488;52489;52490;52491;52492;52493;52494;52495;52496;52497;52498;52499;52500;52501;52502;52503;52504;52505;52506;52507;52508;52509;52510;52511;52512;52513;52514;52515;52516;52517;52518;52519;52520;52521;52522;52523;52524;52525;52526;52527;52528;52529;52530;52531;52532;52533;52534;52535;52536;52537;52538;52539;52540;52541;52542;52543;52544;52545;52546;52547;52548;52549;52550;52551;52552;52553;52554;52555;52556;52557;52558;52559;52560;52561;52562;52563;52564;52565;52566;52567;52568;52569;52570;52571;52572;52573;52574;52575;52576;52577;52578;52579;52580;52581;52582;52583;52584;52585;52586;52587;52588;52589;52590;52591;52592;52593;52594;52595;52596;52597;52598;52599;52600;52601;52602;52603;52604;52605;52606;52607;52608;52609;52610;52611;52612;52613;52614;52615;52616;52617;52618;52619;52620;52621;52622;52623;52624;52625;52626;52627;52628;52629;52630;52631;52632;52633;52634;52635;52636;52637;52638;52639;52640;52641;52642;52643;52644;52645;52646;52647;52648;52649;52650;52651;52652;52653;52654;52655;52656;66476;66477;66478;76530;76531;76532;76533;76534;76535;76536;76537;76538;76539;76540;76541;76542;76543;76544;76545;76546;76547;76548;76549;76550;76551;76552;76553;76554;76555;76556;76557;76558;76559;76560;76561;76562;76563;76564;76565;76566;76567;76568;76569;76570;76571;76572;76573;76574;76575;76576;76577;76578;76579;76580;76581;76582;76583;76584;76585;76586;76587;76588;76589;76590;76591;76592;76593;76594;76595;76596;76597;76598;76599;76600;76601;76602;76603;76604;76605;76606;76607;76608;76609;76610;76611;76612;76613;76614;76615;76616;76617;76618;76619;76620;76621;76622;76623;76624;76625;76626;76627;76628;76629;76630;76631;76632;76633;76634;76635;76636;76637;76638;76639;76640;76641;76642;76643;76644;76645;76646;76647;76648;76649;76650;76651;76652;76653;76654;76655;76656;76657;76658;76659;76660;76661;76662;76663;76664;76665;76666;76667;76668;76669;76670;76671;76672;76673;76674;76675;76676;76677;76678;76679;76680;76681;76682;76683;76684;76685;76686;76687;76688;76689;76690;76691;76692;76693;76694;76695;76696;76697;76698;76699;76700;76701;76702;76703;76704;76705;76706;76707;76708;76709;76710;76711;76712;76713;76714;76715;76716;76717;76718;76719;76720;76721;76722;76723;76724;76725;76726;76727;76728;76729;76730;76731;76732;76733;76734;76735;76736;76737;76738;76739;76740;76741;76742;76743;76744;76745;76746;76747;76748;76749;76750;76751;76752;76753;76754;76755;76756;76757;76758;76759;76760;76761;76762;76763;76764;76765;76766;76767;76768;76769;76770;76771;76772;76773;76774;76775;76776;76777;76778;76779;76780;76781;76782;76783;76784;76785;76786;76787;76788;76789;76790;76791;76792;76793;76794;76795;76796;76797;76798;76799;76800;76801;76802;76803;76804;76805;76806;76807;76808;76809;76810;76811;76812;76813;76814;76815;76816;76817;76818;76819;76820;76821;76822;76823;76824;76825;76826;76827;76828;76829;76830;76831;76832;76833;76834;76835;76836;76837;76838;76839;76840;76841;76842;76843;76844;76845;76846;76847;76848;76849;76850;76851;76852;76853;76854;81157;81158;81294;81295;81296;81297;82918;82919;82920;82921;82922;82923;82924;82925;82926;82927;82928;82929;82930;82931;82932;82933;82934;82935;82936;82937;82938;82939;82940;82941;82942;82943;82944;82945;82946;82947;82948;82949;82950;82951;82952;82953;82954;82955;82956;82957;82958;82959;82960;82961;82962;82963;82964;82965;82966;82967;82968;82969;82970;82971;82972;82973;82974;82975;82976;82977;82978;82979;82980;82981;82982;82983;82984;82985;82986;82987;82988;82989;82990;82991;82992;82993;82994;82995;82996;82997;82998;82999;83000;83001;83002;83003;83004;83005;83006;83007;83008;83009;83010;83011;83012;83013;83014;83015;83016;83017;83018;83019;83020;83021;83022;83023;83024;83025;83026;83027;83028;83029;83030;83031;83032;83033;83034;83035;83036;83037;83038;83039;83040;83041;83042;83043;83044;83045;83046;83047;83048;83049;83050;83051;83052;83053;83054;83055;83056;83057;83058;83059;83060;83061;83062;83063;83064;83065;83066;83067;83068;83069;83070;83071;83072;83073;83074;83075;83076;83077;83078;83079;83080;83081;83082;83083;83084;83085;83086;83087;83088;83089;83090;83091;83092;83093;83094;83095;83096;83097;83098;83099;83100;83101;83102;83103;83104;83105;83106;83107;83108;83109;83110;83111;83112;83113;83114;83115;83116;83117;83118;83119;83120;83121;83122;83123;83124;83125;83126;83127;83128;83129;83130;83131;83132;83133;83134;83135;83136;83137;83138;83139;83140;83141;83142;83143;83144;83145;83146;83147;83148;83149;83150;83151;83152;83153;83154;83155;83156;83157;83158;83159;83160;83161;83162;83163;83164;83165;83166;83167;83168;83169;83170;83171;83172;83173;83174;83175;83176;83177;83178;83179;83180;83181;83182;83183;83184;83185;83186;83187;83188;83189;83190;83191;83192;83193;83194;83195;83196;83197;83198;83199;83200;83201;83202;83203;83204;83205;83206;83207;83208;83209;83210;83211;83212;83213;83214;83215;83216;83217;83218;83219;83220;83221;83222;83223;83224;83225;83226;83227;83228;83229;83230;83231;83232;83233;83234;83235;83236;83237;83238;83239;83240;83241;83242;83243;83244;83245;83246;83247;83248;83249;83250;83251;83252;83253;83254;83255;83256;83257;83258;83259;83260;83261;83262;83263;83264;83265;83266;83267;83268;83269;83270;83271;83272;83273;83274;83275;83276;83277;83278;83279;83280;83281;83282;83283;83284;83285;83286;83287;83288;83289;83290;83291;83292;83293;83294;83295;83296;83297;83298;83299;83300;83301;83302;83303;83304;83305;83306;83307;83308;83309;83310;83311;83312;83313;83314;83315;83316;83317;83318;83319;83320;83321;83322;83323;83324;83325;83326;83327;83328;83329;83330;83331;83332;83333;83334;83335;83336;83337;83338;83339;83340;83341;83342;83343;83344;83345;83346;83347;83348;83349;83350;83351;83352;83353;83354;83355;83356;83357;83358;83359;83360;83361;83362;83363;83364;83365;83366;83367;83368;83369;83370;83371;83372;83373;83374;83375;83376;83377;83378;83379;83380;83381;83382;83383;83384;83385;83386;83387;83388;83389;83390;83391;83392;83393;83394;83395;83396;83397;83398;83399;83400;83401;83402;83403;83404;83405;83406;83407;83408;83409;83410;83411;83412;83413;83414;83415;83416;83417;83418;83419;83420;83421;83422;83423;83424;83425;83426;83427;83428;83429;83430;83431;83432;83433;83434;83435;83436;83437;83438;83439;83440;83441;83442;83443;83444;83445;83446;83447;83448;83449;83450;83451;83452;83453;83454;83455;83456;83457;83458;83459;83460;83461;83462;83463;83464;83465;83466;83467;83468;83469;83470;83471;83472;83473;83474;83475;83476;83477;83478;83479;83480;83481;83482;83483;83484;83485;83486;83487;83488;83489;83490;83491;83492;83493;83494;83495;83496;83497;83498;83499;83500;83501;83502;83503;83504;83505;83506;83507;83508;83509;83510;83511;83512;83513;83514;83515;83516;83517;83518;83519;83520;83521;83522;90281;90282;90283;90284;90285;90286;90287;90288;90289;90290;90291;90292;90293;90294;90295;90296;90297;90298;90299;90300;90301;90302;90303;90304;90305;90306;90307;90308;90309;90310;90311;90312;90313;90314;90315;90316;90317;90318;90319;90320;90321;90322;90323;90324;90325;90326;90327;90328;90329;90330;90331;90332;90333;90334;90335;90336;90337;90338;90339;90340;90341;90342;90343;90344;90345;90346;90347;90348;90349;90350;90351;90352;90353;90354;90355;90356;90357;90358;90359;90360;90361;90362;90363;90364;90365;90366;90367;90368;90369;90370;90371;90372;90373;90374;90375;90376;90377;90378;90379;90380;90381;90382;90383;90384;90385;90386;90387;90388;90389;90390;90391;90392;90393;90394;90395;90396;90397;90398;90399;90400;90401;90402;90403;90404;90405;90406;92566;92567;92568;92569;92570;92571;92572;92573;92574;92575;92576;92577;92578;92579;92580;92581;92582;92583;92584;92585;92586;92587;92588;92589;92590;92591;92592;92593;92594;92595;92596;92597;92598;92599;92600;92601;92602;92603;92604;92605;92606;92607;92608;92609;92610;92611;92612;92613;92614;92615;92616;92617;92618;92619;92620;92621;92622;92623;92624;92625;92626;92627;92628;92629;92630;92631;92632;92633;92634;92635;92636;92637;92638;92639;92640;92641;92642;92643;92644;92645;92646;92647;92648;92649;92650;92651;92652;92653;92654;92655;92656;92657;92658;92659;92660;92661;92662;92663;92664;92665;92666;92667;92668;92669;92670;92671;92672;92673;92674;92675;92676;92677;92678;92679;92680;92681;92682;92683;92684;92685;92686;92687;92688;92689;92690;92691;92692;92693;92694;92695;92696;92697;92698;92699;92700;92701;92702;92703;92704;92705;92706;92707;92708;92709;92710;92711;92712;92713;92714;92715;92716;92717;92718;92719;92720;92721;92722;92723;92724;92725;92726;92727;92728;92729;92730;92731;92732;92733;92734;92735;92736;92737;92738;92739;92740;92741;92742;92743;92744;92745;92746;92747;92748;92749;92750;92751;92752;92753;92754;92755;92756;92757;92758;92759;92760;92761;92762;92763;92764;92765;92766;92767;92768;92769;92770;92771;92772;92773;92774;92775;92776;92777;92778;92779;92780;92781;92782;92783;92784;92785;92786;92787;92788;92789;92790;92791;92792;92793;92794;92795;92796;92797;92798;92799;92800;92801;92802;92803;92804;92805;92806;92807;92808;92809;92810;92811;92812;92813;92814;92815;92816;92817;92818;92819;92820;92821;92822;92823;92824;92825;92826;92827;92828;92829;92830;92831;92832;92833;92834;92835;92836;92837;92838;92839;92840;92841;92842;92843;92844;92845;92846;92847;92848;92849;92850;92851;92852;92853;92854;92855;98495;98496;98497;98498;98499;98500;98501;98502;98503;98504;98505;98506;98507;98508;101003;101004;101005;101006;101007;101008;101009;101010;101011;101012;101013;101014;101015;101016;101017;101018;101019;101020;101021;101022;101023;101024;101025;101026;101027;101028;101029;101030;101031;101032;101033;101034;101035;101036;101037;101038;101039;101040;101041;101042;101043;101044;101045;101046;101047;101048;101049;101050;101051;101052;101053;101054;101055;101056;101057;101058;101059;101060;101061;101062;101063;101064;101065;101066;101067;101068;101069;101070;101071;101072;101073;101074;101075;101076;101077;101078;101079;101080;101081;101082;101083;101084;101085;101086;101087;101088;101089;101090;101091;101092;101093;101094;101095;101096;101097;101098;101099;101100;101101;101102;101103;101104;101105;101106;101107;101108;101109;101110;101111;101112;101113;101114;101115;101116;101117;101118;101119;101120;101121;101122;101123;101124;101125;101126;105164;105165;105166;105167;105168;105169;105170;105171;105172;105173;105174;105175;105176;105177;105178;105179;105180;105181;105182;105183;105184;105185;105186;105187;105188;105189;105190;105191;105192;105193;105194;105195;105196;105197;105198;105199;105200;105201;105202;105203;105204;105205;105206;105207;105208;105209;105210;105211;105212;105213;105214;105215;105216;105217;105218;105219;105220;105221;105222;105223;105224;105225;105226;105227;105228;105229;105230;105231;105232;105233;105234;105235;105236;105237;105238;105239;105240;105241;105242;105243;105244;105245;105246;105247;105248;105249;105250;105251;105252;105253;105254;105255;105256;105257;105258;105259;105260;105261;105262;105263;105264;105265;105266;105267;105268;105269;105270;105271;105272;105273;105274;105275;105276;105277;105278;105279;105280;105281;105282;105283;105284;105285;105286;105287;105288;108723;108724;108725;108726;108727;108728;108729;108730;108731;108732;108733;108734;108735;108736;108737;108738;108739;108740;108741;108742;108743;108744;108745;108746;108747;108748;108749;108750;108751;108752;108753;108754;108755;108756;108757;108758;108759;108760;108761;108762;108763;108764;108765;108766;108767;108768;108769;108770;108771;108772;108773;108774;108775;108776;108777;108778;108779;108780;108781;108782;108783;108784;108785;121285;121286;121287;121288;121289;121290;121291;121292;121293;121294;121295;121296;121297;121298;121299;121300;121301;121302;121303;121304;121305;121306;121307;121308;121309;121310;121311;121312;121313;121314;121315;121316;121317;121318;121319;121320;121321;121322;121323;121324;121325;121326;121327;121328;121329;121330;121331;121332;121333;121334;121335;121336;121337;121338;121339;121340;121341;121342;121343;121344;121345;121346;121347;121348;121349;121350;121351;121352;121353;121354;121355;121356;121357;121358;121359;121360;121361;121362;121363;121364;121365;121366;121367;121368;121369;121370;121371;121372;121373;121374;121375;121376;121377;121378;121379;121380;121381;121382;121383;121384;121385;121386;121387;121388;121389;121390;121391;121392;121393;121394;121395;121396;121397;121398;121399;121400;121401;121402;121403;121404;121405;121406;121407;121408;121409;121410;121411;121412;121413;121414;121415;121416;121417;121418;121419;121420;121421;121422;121423;121424;121425;121426;121427;121428;121429;121430;121431;121432;121433;121434;121435;121436;121437;121438;121439;121440;121441;121442;121443;121444;121445;121446;121447;121448;121449;121450;121451;121452;121453;121454;121455;121456;121457;121458;121459;121460;121461;121462;121463;121464;121465;121466;121467;121468;121469;121470;121471;121472;121473;121474;121475;121476;121477;121478;121479;121480;121481;121482;121483;121484;121485;121486;121487;121488;121489;121490;121491;121492;121493;121494;121495;121496;121497;121498;121499;121500;121501;121502;121503;121504;121505;121506;121507;121508;121509;121510;121511;121512;121513;121514;121515;121516;121517;121518;121519;121520;121521;121522;121523;121524;121525;121526;121527;121528;121529;121530;121531;121532;121533;121534;121535;121536;121537;121538;121539;121540;121541;121542;121543;121544;121545;121546;121547;121548;121549;121550;121551;121552;121553;121554;121555;121556;121557;121558;121559;121560;121561;121562;121563;121564;121565;121566;121567;121568;121569;121570;121571;121572;121573;121574;121575;121576;121577;121578;121579;121580;121581;121582;121583;121584;121585;121586;121587;121588;121589;121590;121591;121592;124856;124857;124858;124859;124860;124861;124862;124863;124864;124865;124866;124867;124868;124869;124870;124871;124872;124873;124874;124875;124876;124877;124878;124879;124880;124881;124882;124883;124884;124885;124886;124887;124888;124889;124890;124891;124892;124893;124894;124895;124896;124897;124898;124899;124900;124901;124902;124903;124904;124905;124906;124907;124908;124909;124910;124911;124912;124913;124914;124915;124916;124917;124918;124919;124920;124921;124922;124923;124924;124925;124926;124927;124928;124929;124930;124931;124932;124933;124934;124935;124936;124937;124938;124939;124940;124941;124942	13300;13350;15651;15682;19719;24187;35209;35269;36098;36108;52600;52654;66476;76820;76854;81157;81297;83213;83502;83516;90306;90400;92721;98501;101104;101123;105229;105288;108738;108770;108777;121441;121584;121592;124869;124942	300	314	9606
P01877	P01877	25	1	1	Ig alpha-2 chain C region	IGHA2	sp|P01877|IGHA2_HUMAN Immunoglobulin heavy constant alpha 2 OS=Homo sapiens OX=9606 GN=IGHA2 PE=1 File=Homo_sapiens SV=5	1	25	1	1	17	25	1	1	1	1	61.9	6.1	6.1	42.333	391	391	5.08	1		2	1	2	3	2	1	0	90.856	49.9	61.9	21642000000	0	21642000000	15	294350000	0	294350000	16	DASGATFTWTPSSGK;DASGATFTWTPSSGKSAVQGPPER;DLCGCYSVSSVLPGCAQPWNHGETFTCTAAHPELK;DVLVRWLQGSQELPR;EKYLTWASR;GETFSCMVGHEALPLAFTQK;GFSPKDVLVR;GFSPKDVLVRWLQGSQELPR;KGETFSCMVGHEALPLAFTQK;KGETFSCMVGHEALPLAFTQKTIDR;LSLHRPALEDLLLGSEANLTCTLTGLR;NFPPSQDASGDLYTTSSQLTLPATQCPDGK;PALEDLLLGSEANLTCTLTGLR;PEVHLLPPPSEELALNELVTLTCLAR;QEPSQGTTTYAVTSILR;SAVQGPPER;SGNTFRPEVHLLPPPSEELALNELVTLTCLAR;SVTCHVK;TPLTANITK;VAAEDWK;VAAEDWKK;WLQGSQELPR;WLQGSQELPREK;WLQGSQELPREKYLTWASR;YLTWASR				251	1073;1074;1277;1533;1871;2757;2803;2804;4304;4305;5375;5920;6304;6327;6513;6993;7189;7646;8118;8350;8351;9316;9317;9318;9614	False;True;False;False;False;False;False;False;False;False;False;False;False;False;False;False;False;False;False;False;False;False;False;False;False	1160;1161;1378;1681;2049;3043;3044;3091;3092;4725;4726;4727;5917;6623;7064;7087;7287;7800;8020;8530;9052;9313;9314;10377;10378;10379;10704	8917;8918;8919;8920;8921;8922;8923;8924;8925;8926;8927;8928;8929;8930;8931;8932;8933;8934;8935;8936;8937;8938;8939;8940;8941;8942;8943;8944;8945;8946;8947;8948;8949;8950;8951;8952;8953;8954;8955;8956;8957;8958;8959;8960;8961;8962;10619;10620;10621;10622;10623;10624;10625;10626;10627;10628;10629;10630;10631;10632;10633;10634;10635;10636;10637;10638;10639;10640;10641;13183;13184;13185;13186;13187;13188;13189;13190;13191;16060;16061;16062;16063;16064;16065;16066;16067;16068;16069;16070;16071;16072;16073;16074;16075;16076;16077;16078;16079;16080;16081;16082;16083;16084;16085;16086;16087;16088;16089;16090;16091;23525;23526;23527;23528;23529;23530;23531;23532;23533;23534;23535;23536;23537;23538;23539;23540;23541;23542;23543;23544;23545;23546;23547;23548;23549;23550;23551;23552;23553;23554;23555;23556;23557;23558;23559;23560;23830;23831;23832;23833;23834;23835;23836;23837;23838;23839;23840;23841;23842;23843;35003;35004;35005;35006;35007;35008;35009;35010;35011;35012;35013;35014;35015;35016;35017;35018;35019;35020;35021;35022;35023;35024;35025;35026;35027;35028;35029;35030;35031;35032;35033;35034;35035;35036;35037;35038;35039;35040;35041;35042;35043;35044;35045;35046;35047;35048;35049;35050;35051;35052;35053;35054;35055;35056;35057;35058;35059;35060;35061;35062;35063;35064;35065;35066;35067;35068;35069;35070;35071;35072;35073;35074;35075;35076;35077;35078;35079;35080;35081;35082;35083;35084;35085;35086;35087;35088;35089;35090;35091;35092;35093;35094;35095;35096;35097;35098;35099;35100;35101;35102;35103;35104;44354;44355;51301;51302;51303;51304;51305;51306;51307;51308;51309;51310;51311;51312;51313;51314;51315;51316;51317;51318;51319;51320;51321;51322;51323;51324;51325;51326;51327;51328;51329;51330;51331;51332;51333;51334;51335;51336;51337;51338;51339;51340;51341;51342;51343;51344;51345;51346;51347;51348;51349;51350;51351;51352;51353;51354;51355;51356;51357;51358;51359;51360;51361;51362;51363;51364;51365;51366;51367;51368;51369;51370;51371;51372;51373;51374;51375;51376;51377;51378;51379;51380;51381;51382;51383;51384;51385;51386;51387;51388;51389;51390;51391;51392;51393;54097;54098;54193;54194;54195;55697;55698;55699;55700;55701;55702;55703;55704;55705;55706;55707;55708;55709;55710;55711;55712;60295;60296;60297;60298;60299;60300;60301;60302;60303;60304;60305;60306;60307;60308;60309;60310;60311;60312;60313;60314;60315;60316;60317;60318;60319;60320;60321;60322;60323;60324;60325;60326;60327;60328;60329;60330;61802;61803;61804;61805;61806;61807;61808;61809;61810;61811;61812;61813;61814;61815;61816;61817;61818;61819;61820;61821;61822;61823;61824;61825;61826;61827;61828;61829;61830;61831;61832;61833;61834;61835;61836;61837;61838;61839;61840;61841;61842;61843;61844;61845;61846;61847;61848;61849;61850;61851;61852;61853;61854;61855;61856;61857;61858;61859;61860;61861;61862;61863;61864;61865;61866;61867;61868;61869;61870;61871;61872;61873;61874;61875;61876;61877;61878;61879;61880;61881;61882;61883;61884;61885;61886;61887;61888;61889;61890;61891;61892;61893;61894;61895;61896;61897;61898;61899;61900;61901;61902;61903;61904;61905;61906;61907;61908;61909;61910;61911;61912;61913;61914;61915;61916;61917;61918;61919;61920;61921;61922;61923;61924;61925;61926;61927;61928;61929;61930;61931;61932;61933;61934;61935;65723;65724;65725;65726;65727;65728;69920;69921;69922;69923;69924;72020;72021;72022;72023;72024;72025;72026;72027;72028;72029;72030;72031;72032;72033;72034;72035;72036;72037;72038;72039;72040;72041;72042;72043;80432;80433;80434;80435;80436;80437;80438;80439;80440;80441;80442;80443;80444;80445;80446;80447;80448;80449;80450;80451;80452;80453;80454;80455;80456;80457;80458;80459;80460;80461;80462;80463;80464;80465;80466;80467;80468;80469;80470;80471;80472;80473;80474;80475;80476;80477;80478;80479;80480;80481;80482;80483;80484;80485;80486;80487;80488;80489;80490;80491;80492;80493;80494;80495;80496;80497;80498;80499;80500;80501;80502;80503;80504;80505;80506;80507;80508;80509;80510;80511;80512;80513;80514;80515;80516;80517;80518;80519;80520;80521;80522;80523;80524;80525;80526;80527;80528;80529;80530;80531;80532;80533;80534;80535;80536;80537;80538;80539;80540;80541;80542;80543;80544;80545;80546;80547;80548;80549;80550;80551;80552;80553;80554;80555;80556;80557;80558;80559;80560;80561;80562;80563;80564;80565;80566;80567;80568;80569;80570;80571;80572;80573;80574;80575;80576;80577;80578;80579;80580;80581;80582;80583;80584;80585;80586;80587;80588;80589;80590;80591;80592;80593;80594;80595;80596;80597;80598;80599;80600;80601;80602;80603;80604;80605;80606;80607;80608;80609;80610;80611;80612;80613;80614;80615;80616;80617;80618;80619;80620;80621;80622;80623;80624;80625;80626;80627;80628;80629;80630;80631;80632;80633;80634;80635;82783;82784;82785;82786;82787;82788;82789;82790;82791;82792;82793;82794;82795;82796;82797;82798;82799;82800;82801;82802;82803;82804;82805;82806;82807;82808;82809;82810;82811;82812;82813;82814;82815;82816;82817;82818;82819;82820;82821;82822;82823;82824;82825;82826;82827	13080;13081;13082;13083;13084;13085;13086;13087;13088;13089;13090;13091;13092;13093;13094;13095;13096;13097;13098;13099;13100;13101;13102;13103;13104;13105;13106;13107;13108;13109;13110;13111;13112;13113;13114;13115;13116;13117;13118;13119;13120;13121;13122;13123;13124;13125;13126;13127;13128;13129;13130;13131;13132;13133;13134;13135;13136;13137;13138;13139;13140;13141;13142;13143;13144;13145;13146;13147;13148;13149;13150;13151;13152;13153;13154;13155;13156;13157;13158;13159;13160;13161;13162;13163;13164;13165;13166;13167;13168;13169;13170;13171;13172;13173;13174;13175;13176;13177;13178;15686;15687;15688;15689;15690;15691;15692;15693;15694;15695;15696;15697;15698;15699;15700;15701;15702;15703;15704;15705;15706;15707;15708;15709;15710;15711;15712;15713;15714;15715;15716;15717;15718;15719;15720;15721;15722;15723;15724;15725;15726;15727;15728;15729;15730;15731;15732;15733;15734;15735;15736;15737;15738;15739;15740;15741;15742;15743;19716;19717;19718;19719;19720;19721;19722;19723;19724;19725;19726;24184;24185;24186;24187;24188;24189;24190;24191;24192;24193;24194;24195;24196;24197;24198;24199;24200;24201;24202;24203;24204;24205;24206;24207;24208;24209;24210;24211;24212;24213;24214;24215;24216;24217;24218;24219;24220;24221;24222;24223;24224;24225;24226;24227;24228;24229;35597;35598;35599;35600;35601;35602;35603;35604;35605;35606;35607;35608;35609;35610;35611;35612;35613;35614;35615;35616;35617;35618;35619;35620;35621;35622;35623;35624;35625;35626;35627;35628;35629;35630;35631;35632;35633;35634;35635;35636;35637;35638;35639;35640;35641;35642;35643;35644;35645;35646;35647;35648;35649;35650;35651;35652;35653;35654;35655;36087;36088;36089;36090;36091;36092;36093;36094;36095;36096;36097;36098;36099;36100;36101;36102;36103;36104;36105;36106;36107;36108;36109;36110;52662;52663;52664;52665;52666;52667;52668;52669;52670;52671;52672;52673;52674;52675;52676;52677;52678;52679;52680;52681;52682;52683;52684;52685;52686;52687;52688;52689;52690;52691;52692;52693;52694;52695;52696;52697;52698;52699;52700;52701;52702;52703;52704;52705;52706;52707;52708;52709;52710;52711;52712;52713;52714;52715;52716;52717;52718;52719;52720;52721;52722;52723;52724;52725;52726;52727;52728;52729;52730;52731;52732;52733;52734;52735;52736;52737;52738;52739;52740;52741;52742;52743;52744;52745;52746;52747;52748;52749;52750;52751;52752;52753;52754;52755;52756;52757;52758;52759;52760;52761;52762;52763;52764;52765;52766;52767;52768;52769;52770;52771;52772;52773;52774;52775;52776;52777;52778;52779;52780;52781;52782;52783;52784;52785;52786;52787;52788;52789;52790;52791;52792;52793;52794;52795;52796;52797;52798;52799;52800;52801;52802;52803;52804;52805;52806;52807;52808;52809;52810;52811;52812;52813;52814;52815;52816;52817;52818;52819;52820;52821;52822;52823;52824;52825;52826;52827;52828;52829;52830;52831;52832;52833;52834;52835;52836;52837;52838;52839;52840;66476;66477;66478;76855;76856;76857;76858;76859;76860;76861;76862;76863;76864;76865;76866;76867;76868;76869;76870;76871;76872;76873;76874;76875;76876;76877;76878;76879;76880;76881;76882;76883;76884;76885;76886;76887;76888;76889;76890;76891;76892;76893;76894;76895;76896;76897;76898;76899;76900;76901;76902;76903;76904;76905;76906;76907;76908;76909;76910;76911;76912;76913;76914;76915;76916;76917;76918;76919;76920;76921;76922;76923;76924;76925;76926;76927;76928;76929;76930;76931;76932;76933;76934;76935;76936;76937;76938;76939;76940;76941;76942;76943;76944;76945;76946;76947;76948;76949;76950;76951;76952;76953;76954;76955;76956;76957;76958;76959;76960;76961;76962;76963;76964;76965;76966;76967;76968;76969;76970;76971;76972;76973;76974;76975;76976;76977;76978;76979;76980;76981;76982;76983;76984;76985;76986;76987;76988;76989;76990;76991;76992;76993;76994;76995;76996;76997;76998;76999;77000;77001;77002;77003;77004;77005;77006;77007;77008;77009;77010;77011;77012;77013;77014;77015;77016;77017;77018;77019;77020;77021;77022;77023;77024;77025;77026;77027;77028;77029;77030;77031;77032;77033;77034;77035;77036;77037;77038;77039;77040;77041;81157;81158;81294;81295;81296;81297;83523;83524;83525;83526;83527;83528;83529;83530;83531;83532;83533;83534;83535;83536;83537;83538;83539;83540;83541;83542;83543;90281;90282;90283;90284;90285;90286;90287;90288;90289;90290;90291;90292;90293;90294;90295;90296;90297;90298;90299;90300;90301;90302;90303;90304;90305;90306;90307;90308;90309;90310;90311;90312;90313;90314;90315;90316;90317;90318;90319;90320;90321;90322;90323;90324;90325;90326;90327;90328;90329;90330;90331;90332;90333;90334;90335;90336;90337;90338;90339;90340;90341;90342;90343;90344;90345;92566;92567;92568;92569;92570;92571;92572;92573;92574;92575;92576;92577;92578;92579;92580;92581;92582;92583;92584;92585;92586;92587;92588;92589;92590;92591;92592;92593;92594;92595;92596;92597;92598;92599;92600;92601;92602;92603;92604;92605;92606;92607;92608;92609;92610;92611;92612;92613;92614;92615;92616;92617;92618;92619;92620;92621;92622;92623;92624;92625;92626;92627;92628;92629;92630;92631;92632;92633;92634;92635;92636;92637;92638;92639;92640;92641;92642;92643;92644;92645;92646;92647;92648;92649;92650;92651;92652;92653;92654;92655;92656;92657;92658;92659;92660;92661;92662;92663;92664;92665;92666;92667;92668;92669;92670;92671;92672;92673;92674;92675;92676;92677;92678;92679;92680;92681;92682;92683;92684;92685;92686;92687;92688;92689;92690;92691;92692;92693;92694;92695;92696;92697;92698;92699;92700;92701;92702;92703;92704;92705;92706;92707;92708;92709;92710;92711;92712;92713;92714;92715;92716;92717;92718;92719;92720;92721;92722;92723;92724;92725;92726;92727;92728;92729;92730;92731;92732;92733;92734;92735;92736;92737;92738;92739;92740;92741;92742;92743;92744;92745;92746;92747;92748;92749;92750;92751;92752;92753;92754;92755;92756;92757;92758;92759;92760;92761;92762;92763;92764;92765;92766;92767;92768;92769;92770;92771;92772;92773;92774;92775;92776;92777;92778;92779;92780;92781;92782;92783;92784;92785;92786;92787;92788;92789;92790;92791;92792;92793;92794;92795;92796;92797;92798;92799;92800;92801;92802;92803;92804;92805;92806;92807;92808;92809;92810;92811;92812;92813;92814;92815;92816;92817;92818;92819;92820;92821;92822;92823;92824;92825;92826;92827;92828;92829;92830;92831;92832;92833;92834;92835;92836;92837;92838;92839;92840;92841;92842;92843;92844;92845;92846;92847;92848;92849;92850;92851;92852;92853;92854;92855;98495;98496;98497;98498;98499;98500;98501;98502;98503;98504;98505;98506;98507;98508;105156;105157;105158;105159;105160;105161;105162;105163;108723;108724;108725;108726;108727;108728;108729;108730;108731;108732;108733;108734;108735;108736;108737;108738;108739;108740;108741;108742;108743;108744;108745;108746;108747;108748;108749;108750;108751;108752;108753;108754;108755;108756;108757;108758;108759;108760;108761;108762;108763;108764;108765;108766;108767;108768;108769;108770;108771;108772;108773;121285;121286;121287;121288;121289;121290;121291;121292;121293;121294;121295;121296;121297;121298;121299;121300;121301;121302;121303;121304;121305;121306;121307;121308;121309;121310;121311;121312;121313;121314;121315;121316;121317;121318;121319;121320;121321;121322;121323;121324;121325;121326;121327;121328;121329;121330;121331;121332;121333;121334;121335;121336;121337;121338;121339;121340;121341;121342;121343;121344;121345;121346;121347;121348;121349;121350;121351;121352;121353;121354;121355;121356;121357;121358;121359;121360;121361;121362;121363;121364;121365;121366;121367;121368;121369;121370;121371;121372;121373;121374;121375;121376;121377;121378;121379;121380;121381;121382;121383;121384;121385;121386;121387;121388;121389;121390;121391;121392;121393;121394;121395;121396;121397;121398;121399;121400;121401;121402;121403;121404;121405;121406;121407;121408;121409;121410;121411;121412;121413;121414;121415;121416;121417;121418;121419;121420;121421;121422;121423;121424;121425;121426;121427;121428;121429;121430;121431;121432;121433;121434;121435;121436;121437;121438;121439;121440;121441;121442;121443;121444;121445;121446;121447;121448;121449;121450;121451;121452;121453;121454;121455;121456;121457;121458;121459;121460;121461;121462;121463;121464;121465;121466;121467;121468;121469;121470;121471;121472;121473;121474;121475;121476;121477;121478;121479;121480;121481;121482;121483;121484;121485;121486;121487;121488;121489;121490;121491;121492;121493;121494;121495;121496;121497;121498;121499;121500;121501;121502;121503;121504;121505;121506;121507;121508;121509;121510;121511;121512;121513;121514;121515;121516;121517;121518;121519;121520;121521;121522;121523;121524;121525;121526;121527;121528;121529;121530;121531;121532;121533;121534;121535;121536;121537;121538;121539;121540;121541;121542;121543;121544;121545;121546;121547;121548;121549;121550;121551;121552;121553;121554;121555;121556;121557;121558;121559;121560;121561;121562;121563;121564;121565;121566;121567;121568;121569;121570;121571;121572;121573;121574;121575;121576;121577;121578;121579;121580;121581;121582;121583;121584;121585;121586;121587;121588;121589;121590;121591;121592;124856;124857;124858;124859;124860;124861;124862;124863;124864;124865;124866;124867;124868;124869;124870;124871;124872;124873;124874;124875;124876;124877;124878;124879;124880;124881;124882;124883;124884;124885;124886;124887;124888;124889;124890;124891;124892;124893;124894;124895;124896;124897;124898;124899;124900;124901;124902;124903;124904;124905;124906;124907;124908;124909;124910;124911;124912;124913;124914;124915;124916;124917;124918;124919;124920;124921;124922;124923;124924;124925;124926;124927;124928;124929;124930;124931;124932;124933;124934;124935;124936;124937;124938;124939;124940;124941	13099;13174;15739;19719;24187;35647;36098;36108;52815;52840;66476;76970;81157;81297;83540;90306;92721;98501;105157;108738;108770;121441;121584;121592;124869	301	301	9606
P01889;P13747	P01889	7;1	5;0	3;0	HLA class I histocompatibility antigen, B-7 alpha chain	HLA-B	sp|P01889|HLAB_HUMAN HLA class I histocompatibility antigen, B alpha chain OS=Homo sapiens OX=9606 GN=HLA-B PE=1 File=Homo_sapiens SV=3	2	7	5	3	7	2	5	1	3	1	27.3	19.1	12.7	40.46	362	362;358	6	2	1	1				5	6	0	160.14	27.3	9.1	6499899999.999999	6214799999.999999	285120000	18	185410000	185410000	15840000	24	APWIEQEGPEYWDR;AYLEGECVEWLR;DGEDQTQDTELVETRPAGDR;FDSDAASPR;SWTAADTAAQITQR;WAAVVVPSGEEQR;YTCHVQHEGLPKPLTLR				252	591;851;1160;2262;7657;9246;9733	True;True;True;True;True;False;False	646;926;1254;2492;8541;10303;10834	5147;5148;7605;7606;9709;9710;9711;9712;9713;9714;9715;9716;9717;19165;65786;80028;80029;80030;80031;80032;83648	7568;7569;7570;7571;7572;11087;11088;11089;14315;14316;14317;14318;14319;14320;14321;14322;14323;14324;14325;14326;14327;29029;98596;98597;120700;120701;120702;120703;120704;120705;120706;120707;126161;126162;126163;126164	7569;11088;14319;29029;98597;120702;126163			9606;9606
P01903;P01906	P01903	6;1	6;1	6;1	HLA class II histocompatibility antigen, DR alpha chain	HLA-DRA	sp|P01903|DRA_HUMAN HLA class II histocompatibility antigen, DR alpha chain OS=Homo sapiens OX=9606 GN=HLA-DRA PE=1 File=Homo_sapiens SV=2	2	6	6	6	6	6	6	6	6	6	32.3	32.3	32.3	28.621	254	254;255	8								16	0	36.782	32.3	32.3	11719000000	7832699999.999999	3886499999.9999995	9	825620000	596110000	229500000	24	ANLEIMTK;EPNVLICFIDK;FASFEAQGALANIAVDK;FHYLPFLPSTEDVYDCR;NGKPVTTGVSETVFLPR;VEHWGLDEPLLK				253	536;1990;2221;2349;5934;8485	True;True;True;True;True;True	588;589;2182;2444;2594;6640;9462	4810;4811;4812;4813;16783;16784;18726;18727;19940;19941;51490;51491;51492;73370;73371;73372	7076;7077;7078;7079;7080;25227;25228;25229;25230;28362;28363;28364;28365;28366;28367;30256;30257;30258;77195;77196;77197;110791;110792;110793;110794	7078;25229;28364;30257;77196;110794	302	98	9606;9606
P01911;P04440	P01911;P04440	2;1	1;1	1;1	HLA class II histocompatibility antigen, DRB1-15 beta chain;HLA class II histocompatibility antigen, DP beta 1 chain	HLA-DRB1;HLA-DPB1	sp|P01911|DRB1_HUMAN HLA class II histocompatibility antigen, DRB1 beta chain OS=Homo sapiens OX=9606 GN=HLA-DRB1 PE=1 File=Homo_sapiens SV=2;sp|P04440|DPB1_HUMAN HLA class II histocompatibility antigen, DP beta 1 chain OS=Homo sapiens OX=9606 GN=HLA-DPB1	2	2	1	1	2	1	1	1	1	1	9.8	3.4	3.4	29.966	266	266;258	8								2	0	6.8012	9.8	3.4	0	0	0	17	0	0	0	2	AVTELGRPDAEYWNSQK;FDSDVGEFR				254	820;2264	False;True	893;2494	7391;19167;19168	10776;10777;10778;29031;29032	10777;29032			9606;9606
P02042	P02042	16	8	8	Hemoglobin subunit delta	HBD	sp|P02042|HBD_HUMAN Hemoglobin subunit delta OS=Homo sapiens OX=9606 GN=HBD PE=1 File=Homo_sapiens SV=2	1	16	8	8	16	14	8	7	8	7	98	61.9	61.9	16.055	147	147	4.18	33	18	16	20	15	14	17	21	0	195.09	98	92.5	168130000000	90853000000	77280000000	11	13977000000	7612599999.999999	6364599999.999999	233	AHGKKVLGAFSDGLAHLDNLK;EFTPQMQAAYQK;FFESFGDLSSPDAVMGNPK;GTFSQLSELHCDK;GTFSQLSELHCDKLHVDPENFR;KVLGAFSDGLAHLDNLK;LHVDPENFR;LLGNVLVCVLAR;LLVVYPWTQR;NFGKEFTPQMQAAYQK;TAVNALWGK;VHLTPEEK;VLGAFSDGLAHLDNLK;VNVDAVGGEALGR;VVAGVANALAHK;VVAGVANALAHKYH				255	310;1747;2289;3237;3238;4480;4906;5043;5126;5911;7721;8620;8714;8840;9123;9124	False;True;True;True;True;False;False;True;False;True;True;False;False;True;False;False	349;1910;1911;2525;2526;3558;3559;4926;5395;5544;5631;6614;8613;9605;9606;9710;9856;10170;10171	2808;15328;15329;15330;15331;15332;15333;15334;15335;15336;15337;15338;15339;15340;15341;15342;15343;15344;15345;15346;15347;15348;15349;15350;15351;15352;15353;15354;15355;15356;15357;15358;19298;19299;19300;19301;19302;19303;19304;19305;19306;19307;19308;19309;19310;19311;19312;19313;19314;19315;19316;19317;19318;19319;19320;19321;19322;19323;19324;19325;19326;19327;19328;19329;19330;19331;19332;19333;19334;19335;19336;19337;19338;19339;19340;19341;27083;27084;27085;27086;27087;27088;27089;27090;27091;27092;27093;27094;27095;27096;27097;27098;27099;27100;27101;27102;27103;27104;27105;27106;27107;27108;27109;27110;27111;27112;27113;27114;27115;27116;27117;36641;36642;36643;36644;36645;36646;36647;36648;36649;36650;36651;36652;36653;36654;36655;36656;36657;36658;36659;36660;36661;36662;36663;36664;36665;36666;36667;36668;36669;36670;36671;36672;36673;36674;36675;36676;36677;36678;36679;36680;36681;36682;36683;36684;36685;36686;36687;36688;36689;36690;36691;36692;36693;36694;36695;36696;36697;36698;36699;36700;36701;36702;36703;36704;36705;36706;36707;36708;36709;36710;36711;36712;36713;36714;36715;36716;36717;36718;36719;36720;36721;36722;36723;36724;36725;36726;36727;36728;36729;36730;36731;36732;36733;36734;36735;36736;36737;36738;36739;36740;36741;36742;36743;36744;36745;36746;40955;40956;40957;40958;40959;40960;40961;40962;40963;40964;40965;40966;40967;40968;40969;40970;40971;40972;40973;40974;40975;40976;40977;40978;40979;40980;40981;40982;40983;40984;40985;40986;40987;40988;40989;40990;40991;40992;40993;40994;40995;40996;40997;40998;40999;41000;41001;41002;41003;41858;41859;41860;41861;41862;41863;41864;41865;41866;41867;41868;41869;41870;41871;41872;41873;41874;41875;42526;42527;42528;42529;42530;42531;42532;42533;42534;42535;42536;42537;42538;42539;42540;42541;42542;42543;42544;42545;42546;42547;42548;42549;42550;42551;42552;42553;42554;42555;42556;42557;42558;42559;42560;42561;42562;42563;42564;42565;42566;42567;42568;42569;42570;42571;42572;42573;42574;51181;66264;66265;66266;66267;66268;66269;66270;66271;66272;74573;74574;74575;74576;74577;74578;74579;74580;74581;74582;74583;74584;74585;74586;74587;74588;74589;74590;74591;74592;74593;74594;74595;74596;74597;74598;74599;74600;74601;74602;74603;74604;74605;74606;74607;74608;74609;74610;75356;75357;75358;75359;75360;75361;75362;75363;75364;75365;75366;75367;75368;75369;75370;75371;75372;75373;75374;75375;75376;75377;75378;75379;75380;75381;75382;75383;75384;75385;75386;75387;75388;75389;75390;75391;75392;75393;75394;75395;75396;75397;75398;75399;75400;75401;75402;75403;75404;75405;75406;75407;75408;75409;75410;75411;75412;75413;75414;75415;75416;75417;75418;75419;75420;75421;75422;75423;75424;75425;75426;75427;75428;75429;75430;75431;75432;75433;75434;75435;75436;75437;75438;75439;75440;75441;75442;75443;75444;75445;75446;75447;75448;75449;75450;75451;75452;75453;75454;75455;75456;75457;75458;75459;75460;75461;75462;75463;75464;75465;75466;75467;75468;75469;75470;75471;75472;75473;75474;75475;75476;75477;75478;75479;75480;75481;75482;75483;75484;75485;75486;75487;75488;75489;75490;75491;75492;75493;75494;75495;75496;75497;75498;75499;75500;75501;75502;75503;75504;75505;75506;75507;75508;75509;75510;75511;75512;75513;75514;75515;75516;75517;75518;75519;75520;75521;75522;75523;75524;75525;75526;75527;75528;75529;75530;75531;75532;75533;75534;75535;75536;75537;75538;75539;75540;75541;75542;75543;75544;75545;75546;75547;75548;75549;75550;75551;75552;75553;75554;75555;75556;75557;75558;75559;75560;75561;75562;75563;75564;75565;75566;75567;75568;75569;75570;75571;75572;75573;75574;75575;75576;75577;76426;76427;76428;76429;76430;76431;76432;76433;76434;76435;76436;76437;76438;76439;76440;76441;78731;78732;78733;78734;78735;78736;78737;78738;78739;78740;78741;78742;78743;78744;78745;78746;78747;78748;78749;78750;78751;78752;78753;78754;78755;78756;78757;78758;78759;78760;78761;78762;78763;78764;78765;78766;78767;78768;78769;78770;78771;78772;78773;78774;78775;78776;78777;78778;78779;78780;78781;78782;78783;78784;78785;78786;78787;78788;78789;78790;78791;78792;78793;78794;78795;78796;78797;78798;78799;78800;78801;78802;78803;78804;78805;78806;78807;78808;78809;78810;78811;78812;78813;78814;78815;78816;78817;78818;78819;78820;78821;78822;78823;78824;78825;78826;78827;78828;78829;78830;78831;78832;78833;78834;78835;78836;78837;78838;78839;78840;78841;78842;78843;78844;78845;78846;78847;78848;78849;78850;78851;78852;78853;78854;78855;78856;78857;78858;78859;78860;78861;78862;78863;78864	4110;23083;23084;23085;23086;23087;23088;23089;23090;23091;23092;23093;23094;23095;23096;23097;23098;23099;23100;23101;23102;23103;23104;23105;23106;23107;23108;23109;23110;23111;23112;23113;23114;23115;23116;23117;23118;23119;23120;23121;23122;23123;23124;23125;23126;23127;23128;23129;23130;29218;29219;29220;29221;29222;29223;29224;29225;29226;29227;29228;29229;29230;29231;29232;29233;29234;29235;29236;29237;29238;29239;29240;29241;29242;29243;29244;29245;29246;29247;29248;29249;29250;29251;29252;29253;29254;29255;29256;29257;29258;29259;29260;29261;29262;29263;29264;29265;29266;29267;29268;29269;29270;29271;29272;29273;29274;29275;29276;29277;29278;29279;29280;29281;29282;29283;29284;29285;29286;29287;29288;29289;29290;29291;29292;29293;29294;29295;29296;29297;41098;41099;41100;41101;41102;41103;41104;41105;41106;41107;41108;41109;41110;41111;41112;41113;41114;41115;41116;41117;41118;41119;41120;41121;41122;41123;41124;41125;41126;41127;41128;41129;41130;41131;41132;41133;41134;41135;41136;41137;41138;41139;41140;41141;41142;41143;41144;41145;41146;41147;41148;41149;41150;41151;41152;41153;41154;55034;55035;55036;55037;55038;55039;55040;55041;55042;55043;55044;55045;55046;55047;55048;55049;55050;55051;55052;55053;55054;55055;55056;55057;55058;55059;55060;55061;55062;55063;55064;55065;55066;55067;55068;55069;55070;55071;55072;55073;55074;55075;55076;55077;55078;55079;55080;55081;55082;55083;55084;55085;55086;55087;55088;55089;55090;55091;55092;55093;55094;55095;55096;55097;55098;55099;55100;55101;55102;55103;55104;55105;55106;55107;55108;55109;55110;55111;55112;55113;55114;55115;55116;55117;55118;55119;55120;55121;55122;55123;55124;55125;55126;55127;55128;55129;55130;55131;55132;55133;55134;55135;55136;55137;55138;55139;55140;55141;55142;55143;55144;55145;55146;55147;55148;55149;55150;55151;55152;55153;55154;55155;55156;55157;55158;55159;55160;55161;55162;55163;55164;55165;55166;55167;55168;55169;55170;55171;55172;55173;55174;55175;55176;55177;55178;55179;55180;55181;55182;55183;55184;55185;55186;55187;55188;55189;55190;55191;55192;55193;55194;55195;55196;55197;55198;61378;61379;61380;61381;61382;61383;61384;61385;61386;61387;61388;61389;61390;61391;61392;61393;61394;61395;61396;61397;61398;61399;61400;61401;61402;61403;61404;61405;61406;61407;61408;61409;61410;61411;61412;61413;61414;61415;61416;61417;61418;61419;61420;61421;61422;61423;61424;61425;61426;61427;61428;61429;61430;61431;61432;61433;61434;61435;61436;61437;61438;61439;61440;61441;61442;61443;61444;61445;61446;61447;61448;61449;61450;61451;61452;61453;61454;61455;61456;61457;61458;61459;61460;61461;61462;61463;61464;61465;61466;62665;62666;62667;62668;62669;62670;62671;62672;62673;62674;62675;62676;62677;62678;62679;62680;62681;62682;62683;62684;62685;62686;63673;63674;63675;63676;63677;63678;63679;63680;63681;63682;63683;63684;63685;63686;63687;63688;63689;63690;63691;63692;63693;63694;63695;63696;63697;63698;63699;63700;63701;63702;63703;63704;63705;63706;63707;63708;63709;63710;63711;63712;63713;63714;63715;63716;63717;63718;63719;63720;63721;63722;63723;63724;63725;63726;63727;63728;63729;63730;63731;63732;63733;63734;63735;63736;63737;63738;63739;63740;63741;63742;63743;63744;63745;63746;63747;63748;63749;63750;63751;63752;63753;63754;63755;63756;63757;63758;63759;63760;63761;63762;63763;63764;63765;63766;63767;63768;63769;63770;63771;63772;63773;63774;63775;63776;63777;63778;63779;63780;76508;99311;99312;99313;99314;99315;99316;99317;99318;99319;99320;99321;99322;112609;112610;112611;112612;112613;112614;112615;112616;112617;112618;112619;112620;112621;112622;112623;112624;112625;112626;112627;112628;112629;112630;112631;112632;112633;112634;112635;112636;112637;112638;112639;112640;112641;112642;112643;112644;112645;112646;112647;112648;112649;112650;112651;112652;112653;112654;112655;112656;113769;113770;113771;113772;113773;113774;113775;113776;113777;113778;113779;113780;113781;113782;113783;113784;113785;113786;113787;113788;113789;113790;113791;113792;113793;113794;113795;113796;113797;113798;113799;113800;113801;113802;113803;113804;113805;113806;113807;113808;113809;113810;113811;113812;113813;113814;113815;113816;113817;113818;113819;113820;113821;113822;113823;113824;113825;113826;113827;113828;113829;113830;113831;113832;113833;113834;113835;113836;113837;113838;113839;113840;113841;113842;113843;113844;113845;113846;113847;113848;113849;113850;113851;113852;113853;113854;113855;113856;113857;113858;113859;113860;113861;113862;113863;113864;113865;113866;113867;113868;113869;113870;113871;113872;113873;113874;113875;113876;113877;113878;113879;113880;113881;113882;113883;113884;113885;113886;113887;113888;113889;113890;113891;113892;113893;113894;113895;113896;113897;113898;113899;113900;113901;113902;113903;113904;113905;113906;113907;113908;113909;113910;113911;113912;113913;113914;113915;113916;113917;113918;113919;113920;113921;113922;113923;113924;113925;113926;113927;113928;113929;113930;113931;113932;113933;113934;113935;113936;113937;113938;113939;113940;113941;113942;113943;113944;113945;113946;113947;113948;113949;113950;113951;113952;113953;113954;113955;113956;113957;113958;113959;113960;113961;113962;113963;113964;113965;113966;113967;113968;113969;113970;113971;113972;113973;113974;113975;113976;113977;113978;113979;113980;113981;113982;113983;113984;113985;113986;113987;113988;113989;113990;113991;113992;113993;113994;113995;113996;113997;113998;113999;114000;114001;114002;114003;114004;114005;114006;114007;114008;114009;114010;114011;114012;114013;114014;114015;114016;114017;114018;114019;114020;114021;114022;114023;114024;114025;114026;114027;114028;114029;114030;114031;114032;114033;114034;114035;114036;114037;114038;114039;114040;114041;114042;114043;114044;114045;114046;114047;114048;114049;114050;114051;114052;114053;114054;114055;114056;114057;114058;114059;114060;114061;114062;114063;114064;114065;114066;114067;114068;114069;114070;114071;114072;114073;114074;114075;114076;114077;114078;114079;114080;114081;114082;114083;114084;114085;114086;114087;114088;114089;114090;114091;115260;115261;115262;115263;115264;115265;115266;115267;115268;115269;115270;115271;115272;115273;115274;115275;115276;115277;115278;115279;115280;115281;115282;115283;118686;118687;118688;118689;118690;118691;118692;118693;118694;118695;118696;118697;118698;118699;118700;118701;118702;118703;118704;118705;118706;118707;118708;118709;118710;118711;118712;118713;118714;118715;118716;118717;118718;118719;118720;118721;118722;118723;118724;118725;118726;118727;118728;118729;118730;118731;118732;118733;118734;118735;118736;118737;118738;118739;118740;118741;118742;118743;118744;118745;118746;118747;118748;118749;118750;118751;118752;118753;118754;118755;118756;118757;118758;118759;118760;118761;118762;118763;118764;118765;118766;118767;118768;118769;118770;118771;118772;118773;118774;118775;118776;118777;118778;118779;118780;118781;118782;118783;118784;118785;118786;118787;118788;118789;118790;118791;118792;118793;118794;118795;118796;118797;118798;118799;118800;118801;118802;118803;118804;118805;118806;118807;118808;118809;118810;118811;118812;118813;118814;118815;118816;118817;118818;118819;118820;118821;118822;118823;118824;118825;118826;118827;118828;118829;118830;118831;118832;118833;118834;118835;118836;118837;118838;118839;118840;118841;118842;118843;118844;118845;118846;118847;118848;118849;118850;118851;118852;118853;118854;118855;118856;118857;118858;118859;118860;118861;118862;118863;118864;118865;118866;118867	4110;23122;29267;41128;41145;55095;61454;62671;63740;76508;99321;112643;114034;115264;118773;118859	303;304	56;127	9606
P02452	P02452	5	5	5	Collagen alpha-1(I) chain	COL1A1	sp|P02452|CO1A1_HUMAN Collagen alpha-1(I) chain OS=Homo sapiens OX=9606 GN=COL1A1 PE=1 File=Homo_sapiens SV=6	1	5	5	5	5	1	5	1	5	1	3.9	3.9	3.9	138.91	1464	1464	2.3		7	3						0	25.667	3.9	1.5	2003899999.9999998	2003899999.9999998	0	74	10051000	10051000	0	12	GETGPAGPAGPVGPVGAR;GFSGLDGAK;GPAGPQGPR;SGDRGETGPAGPAGPVGPVGAR;STGGISVPGPMGPSGPR				256	2758;2801;3078;7169;7574	True;True;True;True;True	3045;3089;3390;7999;8451;8452	23561;23827;26004;61662;61663;61664;65252;65253;65254;65255	35656;36084;39338;92336;92337;92338;92339;97806;97807;97808;97809;97810	35656;36084;39338;92339;97807	305	181	9606
P02671	P02671	10	10	10	Fibrinogen alpha chain;Fibrinopeptide A;Fibrinogen alpha chain	FGA	sp|P02671|FIBA_HUMAN Fibrinogen alpha chain OS=Homo sapiens OX=9606 GN=FGA PE=1 File=Homo_sapiens SV=2	1	10	10	10	10	7	10	7	10	7	9.4	9.4	9.4	94.972	866	866	3.6	26	14	13	11	7	6	10	8	0	282.89	9.4	6.8	82126000000	60705000000	21421000000	39	1827399999.9999998	1351700000	475720000	136	AQLVDMK;DSDWPFCSDEDWNYK;EVDLKDYEDQQK;GLIDEVNQDFTNR;MKGLIDEVNQDFTNR;NSLFEYQK;QLEQVIAK;VIEKVQHIQLLQK;VQHIQLLQK;VQHIQLLQKNVR				257	618;1452;2115;2990;5722;6166;6622;8637;8911;8912	True;True;True;True;True;True;True;True;True;True	674;675;1582;2325;3293;6343;6901;7401;9626;9936;9937	5289;5290;5291;5292;5293;5294;11948;17912;17913;17914;17915;17916;17917;17918;17919;17920;17921;17922;17923;17924;17925;17926;17927;17928;17929;17930;17931;17932;17933;17934;25413;25414;25415;25416;25417;25418;25419;25420;25421;25422;25423;25424;25425;25426;25427;25428;49159;49160;49161;49162;49163;49164;49165;52936;52937;52938;52939;52940;52941;52942;52943;52944;52945;56795;56796;56797;56798;56799;56800;56801;56802;56803;56804;56805;56806;56807;56808;74950;77109;77110;77111;77112;77113;77114;77115;77116;77117;77118;77119;77120;77121;77122;77123;77124;77125	7776;7777;7778;7779;7780;7781;7782;17534;27133;27134;27135;27136;27137;27138;27139;27140;27141;27142;27143;27144;27145;27146;27147;27148;27149;27150;27151;27152;27153;27154;27155;27156;27157;27158;27159;27160;27161;27162;27163;27164;27165;27166;27167;27168;38452;38453;38454;38455;38456;38457;38458;38459;38460;38461;38462;38463;38464;38465;38466;38467;38468;38469;38470;38471;38472;38473;38474;38475;38476;38477;38478;38479;38480;38481;73533;73534;73535;73536;73537;73538;73539;79336;79337;79338;79339;79340;79341;79342;79343;79344;79345;79346;79347;85068;85069;85070;85071;85072;85073;85074;85075;85076;85077;85078;85079;85080;85081;85082;85083;85084;113210;116369;116370;116371;116372;116373;116374;116375;116376;116377;116378;116379;116380;116381;116382;116383;116384;116385;116386;116387;116388;116389;116390;116391;116392;116393;116394;116395;116396;116397	7777;17534;27167;38476;73534;79341;85082;113210;116379;116397	306	70	9606
P02675	P02675	35	35	30	Fibrinogen beta chain;Fibrinopeptide B;Fibrinogen beta chain	FGB	sp|P02675|FIBB_HUMAN Fibrinogen beta chain OS=Homo sapiens OX=9606 GN=FGB PE=1 File=Homo_sapiens SV=2	1	35	35	30	34	30	34	30	29	25	56	56	50.5	55.928	491	491	4.87	118	89	91	61	44	49	104	209	0	323.31	55.6	54.8	1943600000000	1576800000000	366840000000	28	49332000000	40436000000	8895900000	1207	AHYGGFTVQNEANK;AHYGGFTVQNEANKYQISVNK;DNDGWLTSDPR;DNDGWLTSDPRK;DNENVVNEYSSELEK;ECEEIIR;ECEEIIRK;EDGGGWWYNR;GGETSEMYLIQPDSSVK;GGETSEMYLIQPDSSVKPYR;GSWYSMR;HGTDDGVVWMNWK;HQLYIDETVNSNIPTNLR;IQKLESDVSAQMEYCR;IRPFFPQQ;KGGETSEMYLIQPDSSVK;KGGETSEMYLIQPDSSVKPYR;LESDVSAQMEYCR;MGPTELLIEMEDWK;MGPTELLIEMEDWKGDK;MGPTELLIEMEDWKGDKVK;NYCGLPGEYWLGNDK;QDGSVDFGR;QDGSVDFGRK;QGFGNVATNTDGK;QGFGNVATNTDGKNYCGLPGEYWLGNDK;SILENLR;TMTIHNGMFFSTYDR;TMTIHNGMFFSTYDRDNDGWLTSDPR;TPCTVSCNIPVVSGK;VKAHYGGFTVQNEANK;VYCDMNTENGGWTVIQNR;YQISVNK;YQISVNKYR;YYWGGQYTWDMAK				258	324;325;1374;1375;1378;1642;1643;1658;2820;2821;3223;3420;3504;4012;4035;4309;4310;4739;5698;5699;5700;6275;6475;6476;6553;6554;7236;8059;8060;8087;8670;9211;9678;9679;9813	True;True;True;True;True;True;True;True;True;True;True;True;True;True;True;True;True;True;True;True;True;True;True;True;True;True;True;True;True;True;True;True;True;True;True	363;364;1498;1499;1502;1799;1800;1817;3108;3109;3110;3111;3543;3544;3748;3749;3841;4406;4429;4731;4732;4733;4734;5205;5206;6302;6303;6304;6305;6306;6307;6308;7035;7245;7246;7328;7329;8076;8984;8985;8986;8987;8988;8989;9019;9661;10267;10268;10774;10775;10921;10922	2857;2858;2859;2860;2861;2862;2863;2864;2865;2866;2867;2868;2869;2870;2871;2872;2873;2874;2875;2876;2877;2878;2879;2880;2881;2882;2883;2884;2885;2886;2887;2888;2889;2890;2891;2892;2893;2894;2895;2896;2897;2898;2899;2900;11479;11480;11481;11482;11483;11484;11485;11486;11487;11488;11489;11490;11491;11492;11493;11494;11495;11496;11497;11498;11499;11500;11501;11502;11503;11504;11505;11531;11532;11533;11534;11535;11536;13984;13985;13986;13987;13988;13989;13990;13991;13992;13993;13994;13995;13996;13997;13998;13999;14000;14001;14002;14107;14108;14109;14110;14111;14112;14113;14114;14115;14116;14117;14118;14119;14120;14121;14122;14123;14124;14125;14126;14127;14128;14129;14130;14131;24199;24200;24201;24202;24203;24204;24205;24206;24207;24208;24209;24210;24211;24212;24213;24214;24215;24216;24217;24218;24219;24220;24221;24222;24223;24224;24225;24226;24227;24228;24229;24230;24231;24232;24233;24234;24235;24236;24237;24238;24239;24240;24241;24242;24243;24244;24245;24246;24247;26920;26921;26922;26923;26924;26925;26926;26927;26928;26929;28247;28248;28249;28250;28251;28252;28253;28254;28255;28256;28257;28258;28259;28260;28261;28262;28263;28264;28265;28266;28267;28268;28269;28270;28271;28272;28273;28274;28275;28276;28277;28278;28279;28280;28281;28282;28283;28284;28285;28286;28287;28288;28289;28290;28291;28292;28293;28294;28295;28296;28297;28298;28299;28300;28301;28302;28303;28304;28305;28306;28307;28308;28309;28310;28311;28312;28313;28314;28315;28316;29074;29075;29076;29077;29078;29079;29080;29081;29082;29083;29084;29085;29086;29087;29088;29089;29090;29091;29092;29093;32851;33090;33091;33092;33093;33094;33095;33096;33097;33098;33099;33100;33101;33102;33103;33104;35132;35133;35134;35135;35136;35137;35138;35139;35140;35141;35142;35143;35144;35145;35146;35147;35148;35149;35150;35151;35152;35153;35154;35155;35156;35157;35158;35159;35160;35161;35162;35163;35164;35165;35166;35167;35168;35169;35170;35171;35172;35173;35174;35175;35176;35177;35178;35179;35180;35181;35182;35183;35184;35185;35186;35187;35188;35189;35190;35191;35192;39028;39029;39030;39031;39032;39033;39034;39035;39036;39037;39038;39039;39040;39041;39042;39043;39044;39045;39046;39047;39048;39049;39050;39051;39052;39053;39054;39055;39056;39057;39058;39059;39060;39061;39062;39063;39064;48939;48940;48941;48942;48943;48944;48945;48946;48947;48948;48949;48950;48951;48952;48953;48954;48955;48956;48957;48958;48959;48960;48961;48962;48963;48964;48965;48966;48967;48968;48969;48970;48971;48972;48973;48974;48975;48976;48977;48978;48979;48980;48981;48982;48983;48984;48985;48986;48987;48988;48989;48990;48991;48992;48993;48994;48995;48996;48997;48998;48999;49000;49001;49002;49003;49004;49005;49006;49007;49008;49009;49010;49011;49012;49013;49014;49015;49016;49017;49018;49019;49020;49021;49022;49023;49024;49025;49026;49027;49028;49029;49030;49031;49032;49033;49034;49035;49036;49037;49038;49039;49040;49041;49042;49043;49044;49045;49046;49047;49048;49049;49050;49051;49052;49053;49054;49055;49056;53946;53947;53948;53949;53950;53951;53952;53953;53954;53955;53956;53957;53958;53959;53960;53961;53962;53963;55036;55037;55038;55039;55040;55041;55042;55043;55044;55045;55046;55047;55048;55049;55050;55051;55052;55053;55054;55055;55056;55057;55058;55059;55060;55061;55062;55063;55064;55065;55066;55934;55935;55936;55937;55938;55939;55940;55941;55942;55943;55944;55945;55946;55947;55948;55949;55950;55951;55952;55953;55954;55955;55956;55957;55958;55959;55960;55961;55962;55963;55964;55965;62594;62595;62596;62597;62598;62599;62600;62601;62602;62603;62604;69180;69181;69182;69183;69184;69185;69186;69187;69188;69189;69190;69191;69192;69193;69194;69195;69196;69197;69198;69199;69200;69201;69202;69203;69204;69205;69206;69207;69208;69209;69210;69211;69212;69213;69214;69215;69216;69217;69218;69219;69220;69221;69222;69223;69224;69225;69226;69227;69228;69229;69230;69231;69232;69233;69234;69235;69236;69410;69411;69412;69413;69414;69415;69416;69417;69418;69419;69420;69421;69422;69423;69424;69425;75116;79761;79762;79763;79764;79765;79766;79767;79768;79769;79770;79771;79772;79773;79774;79775;79776;79777;79778;79779;79780;79781;79782;79783;79784;79785;79786;79787;79788;79789;79790;79791;79792;79793;79794;79795;79796;79797;79798;79799;79800;83230;83231;83232;83233;83234;83235;83236;83237;83238;83239;83240;83241;83242;84294;84295;84296;84297;84298;84299;84300;84301;84302;84303;84304;84305;84306;84307;84308;84309;84310;84311;84312;84313;84314;84315;84316;84317;84318;84319;84320;84321;84322;84323;84324;84325;84326;84327;84328;84329;84330;84331;84332;84333;84334;84335;84336;84337	4166;4167;4168;4169;4170;4171;4172;4173;4174;4175;4176;4177;4178;4179;4180;4181;4182;4183;4184;4185;4186;4187;4188;4189;4190;4191;4192;4193;4194;4195;4196;4197;4198;4199;4200;4201;4202;4203;4204;4205;4206;4207;4208;4209;4210;4211;4212;4213;4214;4215;4216;4217;4218;4219;4220;4221;4222;4223;4224;4225;4226;4227;4228;4229;4230;4231;4232;4233;4234;4235;4236;4237;4238;4239;4240;4241;4242;4243;4244;16911;16912;16913;16914;16915;16916;16917;16918;16919;16920;16921;16922;16923;16924;16925;16926;16927;16928;16929;16930;16931;16932;16933;16934;16935;16936;16937;16938;16939;16940;16941;16942;16943;16944;16945;16946;16947;16983;16984;16985;16986;16987;16988;16989;20848;20849;20850;20851;20852;20853;20854;20855;20856;20857;20858;20859;20860;20861;20862;20863;20864;20865;20866;20867;21008;21009;21010;21011;21012;21013;21014;21015;21016;21017;21018;21019;21020;21021;21022;21023;21024;21025;21026;21027;21028;21029;21030;21031;21032;21033;21034;21035;21036;21037;21038;21039;21040;21041;21042;21043;21044;21045;21046;21047;21048;21049;21050;21051;21052;21053;21054;21055;21056;21057;36660;36661;36662;36663;36664;36665;36666;36667;36668;36669;36670;36671;36672;36673;36674;36675;36676;36677;36678;36679;36680;36681;36682;36683;36684;36685;36686;36687;36688;36689;36690;36691;36692;36693;36694;36695;36696;36697;36698;36699;36700;36701;36702;36703;36704;36705;36706;36707;36708;36709;36710;36711;36712;36713;36714;36715;36716;36717;36718;36719;36720;36721;36722;36723;36724;36725;36726;36727;36728;36729;36730;36731;36732;36733;36734;36735;36736;36737;36738;36739;36740;36741;36742;36743;36744;36745;36746;36747;36748;36749;40790;40791;40792;40793;40794;40795;40796;40797;40798;40799;40800;40801;40802;40803;40804;40805;40806;40807;40808;42802;42803;42804;42805;42806;42807;42808;42809;42810;42811;42812;42813;42814;42815;42816;42817;42818;42819;42820;42821;42822;42823;42824;42825;42826;42827;42828;42829;42830;42831;42832;42833;42834;42835;42836;42837;42838;42839;42840;42841;42842;42843;42844;42845;42846;42847;42848;42849;42850;42851;42852;42853;42854;42855;42856;42857;42858;42859;42860;42861;42862;42863;42864;42865;42866;42867;42868;42869;42870;42871;42872;42873;42874;42875;42876;42877;42878;42879;42880;42881;42882;42883;42884;42885;42886;42887;42888;42889;42890;42891;42892;42893;42894;42895;42896;42897;42898;42899;42900;42901;42902;42903;42904;43973;43974;43975;43976;43977;43978;43979;43980;43981;43982;43983;43984;43985;43986;43987;43988;43989;43990;43991;43992;43993;43994;43995;43996;43997;43998;43999;44000;44001;44002;44003;44004;49505;49849;49850;49851;49852;49853;49854;49855;49856;49857;49858;49859;49860;49861;49862;49863;49864;49865;49866;49867;49868;52871;52872;52873;52874;52875;52876;52877;52878;52879;52880;52881;52882;52883;52884;52885;52886;52887;52888;52889;52890;52891;52892;52893;52894;52895;52896;52897;52898;52899;52900;52901;52902;52903;52904;52905;52906;52907;52908;52909;52910;52911;52912;52913;52914;52915;52916;52917;52918;52919;52920;52921;52922;52923;52924;52925;52926;52927;52928;52929;52930;52931;52932;52933;52934;52935;52936;52937;52938;52939;52940;52941;52942;52943;52944;52945;52946;52947;52948;52949;52950;52951;52952;52953;52954;52955;52956;52957;52958;52959;52960;52961;52962;52963;52964;52965;52966;52967;52968;52969;52970;52971;58593;58594;58595;58596;58597;58598;58599;58600;58601;58602;58603;58604;58605;58606;58607;58608;58609;58610;58611;58612;58613;58614;58615;58616;58617;58618;58619;58620;58621;58622;58623;58624;58625;58626;58627;58628;58629;58630;58631;58632;58633;58634;58635;58636;58637;58638;58639;58640;58641;58642;73208;73209;73210;73211;73212;73213;73214;73215;73216;73217;73218;73219;73220;73221;73222;73223;73224;73225;73226;73227;73228;73229;73230;73231;73232;73233;73234;73235;73236;73237;73238;73239;73240;73241;73242;73243;73244;73245;73246;73247;73248;73249;73250;73251;73252;73253;73254;73255;73256;73257;73258;73259;73260;73261;73262;73263;73264;73265;73266;73267;73268;73269;73270;73271;73272;73273;73274;73275;73276;73277;73278;73279;73280;73281;73282;73283;73284;73285;73286;73287;73288;73289;73290;73291;73292;73293;73294;73295;73296;73297;73298;73299;73300;73301;73302;73303;73304;73305;73306;73307;73308;73309;73310;73311;73312;73313;73314;73315;73316;73317;73318;73319;73320;73321;73322;73323;73324;73325;73326;73327;73328;73329;73330;73331;73332;73333;73334;73335;73336;73337;73338;73339;73340;73341;73342;73343;73344;73345;73346;73347;73348;73349;73350;73351;73352;73353;73354;73355;73356;73357;73358;73359;73360;73361;73362;73363;73364;73365;73366;73367;73368;73369;73370;73371;73372;73373;73374;73375;73376;73377;73378;73379;73380;73381;73382;73383;73384;73385;73386;73387;73388;73389;73390;73391;73392;73393;73394;73395;73396;73397;73398;73399;73400;73401;73402;73403;80927;80928;80929;80930;80931;80932;80933;80934;80935;80936;80937;80938;80939;80940;80941;80942;80943;80944;80945;80946;80947;80948;80949;80950;80951;80952;80953;80954;80955;80956;80957;80958;80959;80960;80961;80962;80963;80964;80965;82464;82465;82466;82467;82468;82469;82470;82471;82472;82473;82474;82475;82476;82477;82478;82479;82480;82481;82482;82483;82484;82485;82486;82487;82488;82489;82490;82491;82492;82493;82494;82495;82496;82497;82498;82499;82500;82501;82502;82503;82504;82505;82506;82507;82508;82509;82510;82511;82512;82513;82514;82515;82516;83907;83908;83909;83910;83911;83912;83913;83914;83915;83916;83917;83918;83919;83920;83921;83922;83923;83924;83925;83926;83927;83928;83929;83930;83931;83932;83933;83934;83935;83936;83937;83938;83939;83940;83941;83942;83943;83944;83945;83946;83947;83948;83949;83950;83951;83952;83953;93908;93909;93910;93911;93912;93913;93914;93915;93916;93917;93918;93919;93920;93921;93922;93923;103876;103877;103878;103879;103880;103881;103882;103883;103884;103885;103886;103887;103888;103889;103890;103891;103892;103893;103894;103895;103896;103897;103898;103899;103900;103901;103902;103903;103904;103905;103906;103907;103908;103909;103910;103911;103912;103913;103914;103915;103916;103917;103918;103919;103920;103921;103922;103923;103924;103925;103926;103927;103928;103929;103930;103931;103932;103933;103934;103935;103936;103937;103938;103939;103940;103941;103942;103943;103944;103945;103946;103947;103948;103949;103950;103951;103952;103953;103954;103955;103956;103957;103958;103959;103960;103961;103962;103963;103964;103965;103966;103967;103968;103969;103970;103971;103972;104249;104250;104251;104252;104253;104254;104255;104256;104257;104258;104259;104260;104261;104262;104263;104264;104265;104266;104267;104268;104269;104270;104271;104272;104273;104274;104275;104276;113438;120304;120305;120306;120307;120308;120309;120310;120311;120312;120313;120314;120315;120316;120317;120318;120319;120320;120321;120322;120323;120324;120325;120326;120327;120328;120329;120330;120331;120332;120333;120334;120335;120336;120337;120338;120339;120340;120341;120342;120343;120344;120345;120346;120347;120348;120349;120350;120351;120352;120353;120354;120355;120356;120357;120358;120359;120360;120361;120362;125547;125548;125549;125550;125551;125552;125553;125554;125555;125556;125557;125558;125559;125560;125561;125562;127179;127180;127181;127182;127183;127184;127185;127186;127187;127188;127189;127190;127191;127192;127193;127194;127195;127196;127197;127198;127199;127200;127201;127202;127203;127204;127205;127206;127207;127208;127209;127210;127211;127212;127213;127214;127215;127216;127217;127218;127219;127220;127221;127222;127223;127224;127225;127226;127227;127228;127229;127230;127231;127232;127233;127234;127235;127236;127237;127238;127239;127240;127241;127242;127243;127244;127245;127246;127247;127248;127249;127250;127251;127252;127253;127254;127255;127256;127257;127258;127259;127260;127261;127262;127263;127264;127265;127266;127267;127268;127269;127270;127271;127272;127273;127274;127275	4219;4238;16932;16945;16987;20858;20865;21028;36664;36705;40800;42891;43976;49505;49866;52872;52923;58637;73267;73351;73401;80944;82492;82516;83938;83953;93910;103921;103941;104258;113438;120336;125550;125562;127209	307;308;309;310;311;312;313;314;315;316	220;254;272;335;344;397;403;456;468;477	9606
P02679	P02679	30	30	30	Fibrinogen gamma chain	FGG	sp|P02679|FIBG_HUMAN Fibrinogen gamma chain OS=Homo sapiens OX=9606 GN=FGG PE=1 File=Homo_sapiens SV=3	1	30	30	30	30	27	30	27	30	27	63.4	63.4	63.4	51.511	453	453	4.87	68	55	57	47	22	21	101	104	0	323.31	63.4	57.8	1406400000000	1129800000000	276640000000	28	29456000000	24354000000	5101400000	701	ANQQFLVYCEIDGSGNGWTVFQK;ASTPNGYDNGIIWATWK;CHAGHLNGVYYQGGTYSK;DCQDIANK;DNCCILDER;DTVQIHDITGK;DTVQIHDITGKDCQDIANK;EGFGHLSPTGTTEFWLGNEK;FEGNCAEQDGSGWWMNK;FGSYCPTTCGIADFLSTYQTK;IHLISTQSAIPYALR;KMLEEIMK;KMLEEIMKYEASILTHDSSIR;KNWIQYK;LDGSVDFK;LDGSVDFKK;LTYAYFAGGDAGDAFDGFDFGDDPSDK;MLEEIMK;MLEEIMKYEASILTHDSSIR;QSGLYFIK;QSGLYFIKPLK;RLDGSVDFK;RLDGSVDFKK;TSTADYAMFK;VAQLEAQCQEPCK;VAQLEAQCQEPCKDTVQIHDITGK;VELEDWNGR;VGPEADKYR;YEASILTHDSSIR;YLQEIYNSNNQK				259	543;708;931;1091;1372;1506;1507;1767;2278;2333;3787;4391;4392;4405;4643;4644;5481;5732;5733;6711;6712;6874;6875;8198;8396;8397;8492;8597;9445;9608	True;True;True;True;True;True;True;True;True;True;True;True;True;True;True;True;True;True;True;True;True;True;True;True;True;True;True;True;True;True	596;771;1011;1180;1496;1650;1651;1933;2509;2510;2575;4151;4824;4825;4826;4827;4828;4842;5101;5102;6034;6358;6359;6360;6361;6362;7499;7500;7675;7676;9143;9144;9365;9366;9469;9582;10524;10698	4888;4889;4890;4891;4892;4893;4894;4895;4896;6230;6231;6232;6233;6234;6235;6236;6237;6238;6239;6240;6241;6242;8083;8084;8085;8086;8087;8088;8089;9136;9137;9138;11463;11464;11465;11466;11467;11468;11469;11470;11471;11472;11473;11474;11475;12865;12866;12867;12868;12869;12870;12871;12872;15467;15468;15469;15470;15471;15472;15473;15474;15475;15476;15477;15478;15479;15480;15481;15482;15483;15484;15485;15486;15487;15488;15489;15490;15491;15492;15493;15494;15495;15496;15497;15498;19234;19235;19855;19856;19857;19858;19859;19860;19861;19862;19863;19864;19865;31026;31027;31028;31029;31030;31031;31032;31033;31034;31035;31036;31037;31038;31039;31040;31041;31042;31043;31044;31045;31046;31047;31048;31049;31050;31051;31052;31053;31054;31055;31056;31057;31058;31059;35762;35763;35764;35765;35766;35767;35768;35769;35770;35771;35772;35773;35774;35775;35776;35777;35778;35779;35780;35781;35833;35834;35835;35836;35837;35838;35839;38329;38330;38331;38332;38333;38334;38335;38336;38337;38338;38339;38340;38341;38342;38343;38344;38345;38346;38347;38348;38349;38350;38351;38352;38353;38354;38355;38356;38357;38358;38359;38360;38361;38362;38363;38364;38365;45371;45372;45373;45374;45375;45376;45377;45378;45379;45380;45381;45382;45383;45384;45385;45386;45387;45388;45389;45390;45391;45392;45393;45394;45395;45396;49214;49215;49216;49217;49218;49219;49220;49221;49222;49223;49224;49225;49226;49227;49228;49229;49230;49231;49232;49233;49234;49235;49236;49237;49238;49239;49240;49241;49242;49243;49244;49245;49246;49247;49248;49249;49250;49251;49252;49253;49254;49255;49256;49257;49258;49259;49260;49261;57487;57488;57489;57490;57491;57492;57493;57494;57495;57496;57497;57498;57499;57500;57501;57502;57503;57504;57505;57506;57507;57508;57509;57510;57511;57512;57513;59219;59220;59221;59222;59223;59224;59225;59226;59227;59228;59229;59230;59231;59232;59233;59234;59235;59236;59237;59238;59239;59240;59241;59242;59243;59244;59245;70371;70372;70373;70374;70375;70376;70377;70378;70379;70380;70381;70382;70383;70384;70385;70386;70387;70388;70389;70390;70391;70392;70393;70394;70395;70396;70397;70398;70399;70400;70401;70402;70403;70404;70405;70406;70407;70408;70409;70410;72363;72364;72365;72366;72367;72368;72369;72370;72371;72372;72373;72374;72375;72376;72377;72378;72379;72380;72381;72382;72383;72384;72385;72386;72387;72388;72389;72390;72391;72392;72393;72394;73416;73417;73418;73419;73420;73421;73422;73423;73424;73425;73426;73427;73428;73429;73430;73431;73432;73433;74400;74401;74402;74403;74404;74405;74406;81631;81632;81633;81634;81635;81636;81637;81638;81639;81640;81641;81642;81643;81644;81645;81646;81647;81648;81649;81650;81651;81652;81653;81654;81655;81656;81657;81658;81659;81660;81661;81662;81663;81664;81665;82724;82725;82726;82727;82728;82729;82730;82731;82732;82733;82734;82735;82736;82737;82738;82739;82740;82741;82742	7197;7198;7199;7200;7201;7202;7203;7204;7205;7206;7207;9053;9054;9055;9056;9057;9058;9059;9060;9061;9062;9063;9064;9065;9066;9067;9068;9069;9070;9071;9072;9073;11786;11787;11788;11789;11790;11791;11792;11793;11794;11795;11796;11797;11798;13476;13477;13478;16891;16892;16893;16894;16895;16896;16897;16898;16899;16900;16901;16902;16903;16904;16905;18958;18959;18960;18961;18962;18963;18964;18965;23296;23297;23298;23299;23300;23301;23302;23303;23304;23305;23306;23307;23308;23309;23310;23311;23312;23313;23314;23315;23316;23317;23318;23319;23320;23321;23322;23323;23324;23325;23326;23327;23328;23329;23330;23331;23332;23333;23334;23335;23336;23337;23338;23339;23340;23341;23342;23343;23344;23345;23346;23347;23348;23349;23350;23351;23352;23353;23354;23355;23356;23357;23358;23359;23360;23361;23362;23363;23364;23365;23366;23367;29126;29127;30132;30133;30134;30135;30136;30137;30138;30139;30140;30141;30142;30143;30144;30145;46834;46835;46836;46837;46838;46839;46840;46841;46842;46843;46844;46845;46846;46847;46848;46849;46850;46851;46852;46853;46854;46855;46856;46857;46858;46859;46860;46861;46862;46863;46864;46865;46866;46867;46868;46869;46870;46871;46872;46873;46874;46875;46876;46877;46878;46879;46880;46881;46882;46883;46884;46885;46886;46887;46888;46889;46890;46891;46892;46893;46894;46895;46896;46897;46898;46899;53775;53776;53777;53778;53779;53780;53781;53782;53783;53784;53785;53786;53787;53788;53789;53790;53791;53792;53793;53794;53795;53796;53797;53798;53799;53800;53876;53877;53878;53879;53880;53881;53882;57472;57473;57474;57475;57476;57477;57478;57479;57480;57481;57482;57483;57484;57485;57486;57487;57488;57489;57490;57491;57492;57493;57494;57495;57496;57497;57498;57499;57500;57501;57502;57503;57504;57505;57506;57507;57508;57509;57510;57511;57512;57513;57514;57515;57516;57517;57518;67979;67980;67981;67982;67983;67984;67985;67986;67987;67988;67989;67990;67991;67992;67993;67994;67995;67996;67997;67998;67999;68000;68001;68002;68003;68004;68005;68006;68007;68008;68009;68010;68011;68012;68013;68014;68015;68016;68017;68018;73609;73610;73611;73612;73613;73614;73615;73616;73617;73618;73619;73620;73621;73622;73623;73624;73625;73626;73627;73628;73629;73630;73631;73632;73633;73634;73635;73636;73637;73638;73639;73640;73641;73642;73643;73644;73645;73646;73647;73648;73649;73650;73651;73652;73653;73654;73655;73656;73657;73658;73659;73660;73661;73662;73663;73664;73665;73666;73667;73668;73669;73670;73671;73672;73673;73674;73675;73676;73677;73678;73679;73680;73681;73682;73683;73684;73685;86123;86124;86125;86126;86127;86128;86129;86130;86131;86132;86133;86134;86135;86136;86137;86138;86139;86140;86141;86142;86143;86144;86145;86146;86147;86148;86149;86150;86151;86152;86153;86154;86155;86156;86157;86158;86159;88708;88709;88710;88711;88712;88713;88714;88715;88716;88717;88718;88719;88720;88721;88722;88723;88724;88725;88726;88727;88728;88729;88730;88731;88732;88733;88734;88735;88736;88737;88738;88739;88740;88741;88742;88743;88744;88745;105814;105815;105816;105817;105818;105819;105820;105821;105822;105823;105824;105825;105826;105827;105828;105829;105830;105831;105832;105833;105834;105835;105836;105837;105838;105839;105840;105841;105842;105843;105844;105845;105846;105847;105848;105849;105850;105851;105852;105853;105854;105855;105856;105857;105858;105859;105860;105861;105862;105863;105864;105865;105866;105867;105868;105869;105870;105871;105872;105873;105874;105875;105876;105877;109253;109254;109255;109256;109257;109258;109259;109260;109261;109262;109263;109264;109265;109266;109267;109268;109269;109270;109271;109272;109273;109274;109275;109276;109277;109278;109279;109280;109281;109282;109283;109284;109285;109286;109287;109288;109289;109290;109291;109292;109293;109294;109295;109296;109297;109298;109299;109300;109301;109302;109303;109304;109305;109306;109307;109308;109309;109310;109311;109312;109313;109314;109315;110852;110853;110854;110855;110856;110857;110858;110859;110860;110861;110862;110863;110864;110865;110866;110867;110868;110869;110870;110871;110872;110873;110874;110875;110876;110877;112364;112365;112366;112367;112368;112369;112370;123117;123118;123119;123120;123121;123122;123123;123124;123125;123126;123127;123128;123129;123130;123131;123132;123133;123134;123135;123136;123137;123138;123139;123140;123141;123142;123143;123144;123145;123146;123147;123148;123149;123150;123151;123152;123153;123154;123155;123156;123157;123158;123159;123160;123161;123162;123163;123164;123165;123166;123167;123168;123169;123170;123171;123172;123173;124755;124756;124757;124758;124759;124760;124761;124762;124763;124764;124765;124766;124767;124768;124769;124770;124771;124772;124773;124774;124775;124776;124777;124778;124779;124780;124781;124782;124783	7198;9072;11790;13478;16899;18962;18964;23328;29126;30143;46889;53779;53789;53879;57493;57507;67979;73622;73641;86124;86152;88722;88730;105865;109260;109307;110875;112367;123128;124756	317;318;319;320	115;120;290;362	9606
P02730	P02730	14	14	14	Band 3 anion transport protein	SLC4A1	sp|P02730|B3AT_HUMAN Band 3 anion transport protein OS=Homo sapiens OX=9606 GN=SLC4A1 PE=1 File=Homo_sapiens SV=3	1	14	14	14	12	7	12	7	12	7	15.8	15.8	15.8	101.79	911	911	2.72	24	11	7	7	1		6	2	0	52.626	13.3	9.2	7955699999.999999	6356999999.999999	1598699999.9999998	36	109720000	79390000	30326000	67	AAATLMSER;ADFLEQPVLGFVR;ASTPGAAAQIQEVK;FIFEDQIRPQDR;GWVIHPLGLR;IDAYMAQSR;IFQDHPLQK;IPPDSEATLVLVGR;LQEAAELEAVELPVPIR;LSVPDGFK;RVLLPLIFR;TYNYNVLMVPK;VLLPLIFR;YHPDVPYVK				260	6;97;707;2354;3346;3651;3744;3985;5264;5411;6952;8338;8735;9543	True;True;True;True;True;True;True;True;True;True;True;True;True;True	6;109;770;2599;3671;4004;4106;4379;5797;5957;7758;9300;9732;10631	30;31;1074;1075;1076;1077;1078;1079;1080;1081;1082;6227;6228;6229;19958;19959;27882;27883;27884;27885;30197;30791;30792;30793;30794;30795;30796;30797;30798;30799;30800;32708;32709;43350;43351;43352;43353;43354;43355;44774;44775;44776;44777;59983;71968;75652;75653;75654;75655;75656;75657;75658;75659;75660;75661;75662;75663;82253	55;56;1680;1681;1682;1683;1684;1685;1686;1687;1688;1689;1690;9048;9049;9050;9051;9052;30280;30281;42305;42306;42307;42308;42309;45646;46496;46497;46498;46499;46500;46501;46502;46503;46504;46505;46506;46507;46508;49303;49304;64890;64891;64892;64893;64894;64895;67102;67103;67104;67105;67106;89825;108652;114197;114198;114199;114200;114201;114202;114203;114204;114205;114206;114207;114208;114209;114210;114211;124046	55;1689;9048;30280;42306;45646;46507;49303;64892;67105;89825;108652;114197;124046	321	559	9606
P02741	P02741	6	6	6	C-reactive protein;C-reactive protein(1-205)	CRP	sp|P02741|CRP_HUMAN C-reactive protein OS=Homo sapiens OX=9606 GN=CRP PE=1 File=Homo_sapiens SV=1	1	6	6	6	6	3	6	3	6	3	24.1	24.1	24.1	25.038	224	224	1.67	8	5	1	1					0	10.477	24.1	12.1	5250200000	4233799999.9999995	1016399999.9999999	6	865110000	695710000	169400000	20	ESDTSYVSLK;GYSIFSYATK;KAFVFPK;QDNEILIFWSK;RQDNEILIFWSK;YEVQGEVFTKPQLWP				261	2044;3368;4235;6483;6925;9472	True;True;True;True;True;True	2246;3694;4649;7253;7731;10551	17397;17398;17399;17400;27967;27968;27969;27970;27971;27972;34311;34312;55095;59786;81789	26361;26362;26363;26364;26365;26366;26367;42431;42432;42433;42434;42435;42436;42437;42438;51616;51617;51618;82555;89557;123326	26367;42433;51616;82555;89557;123326			9606
P02743	P02743	8	8	8	Serum amyloid P-component;Serum amyloid P-component(1-203)	APCS	sp|P02743|SAMP_HUMAN Serum amyloid P-component OS=Homo sapiens OX=9606 GN=APCS PE=1 File=Homo_sapiens SV=2	1	8	8	8	8	8	8	8	8	8	33.2	33.2	33.2	25.387	223	223	3	19	10	5	3				9	0	53.847	33.2	33.2	15655000000	12058000000	3597299999.9999995	10	1405100000	1079300000	325810000	63	AYSDLSR;AYSLFSYNTQGR;DNELLVYK;GYVIIKPLVWV;IVLGQEQDSYGGK;IVLGQEQDSYGGKFDR;QGYFVEAQPK;VGEYSLYIGR				262	859;861;1377;3372;4166;4167;6570;8579	True;True;True;True;True;True;True;True	935;937;1501;3698;4572;4573;7345;9562	7629;7630;7631;7632;7647;7648;7649;7650;7651;7652;11524;11525;11526;11527;11528;11529;11530;27994;27995;33927;33928;33929;33930;33931;33932;33933;33934;33935;33936;33937;33938;33939;33940;56477;56478;56479;56480;56481;74288;74289;74290;74291;74292;74293;74294;74295	11121;11122;11123;11124;11150;11151;11152;11153;11154;11155;11156;11157;11158;16973;16974;16975;16976;16977;16978;16979;16980;16981;16982;42475;42476;51029;51030;51031;51032;51033;51034;51035;51036;51037;51038;51039;51040;51041;51042;51043;51044;51045;51046;51047;51048;51049;84623;84624;84625;84626;84627;84628;84629;84630;84631;84632;84633;112232;112233;112234;112235;112236;112237;112238;112239;112240	11123;11151;16974;42475;51033;51043;84631;112234			9606
P02745	P02745	2	2	2	Complement C1q subcomponent subunit A	C1QA	sp|P02745|C1QA_HUMAN Complement C1q subcomponent subunit A OS=Homo sapiens OX=9606 GN=C1QA PE=1 File=Homo_sapiens SV=2	1	2	2	2	2	2	2	2	2	2	6.9	6.9	6.9	26.016	245	245	4	4							3	0	3.9692	6.9	6.9	1634199999.9999998	956960000	677260000	12	136190000	79747000	56439000	7	PAFSAIR;SLGFCDTTNK				263	6300;7309	True;True	7060;8150	54063;54064;54065;54066;63273;63274;63275	81106;81107;81108;81109;94879;94880;94881	81106;94880			9606
P02746	P02746	7	7	7	Complement C1q subcomponent subunit B	C1QB	sp|P02746|C1QB_HUMAN Complement C1q subcomponent subunit B OS=Homo sapiens OX=9606 GN=C1QB PE=1 File=Homo_sapiens SV=3	1	7	7	7	7	4	7	4	7	4	26.5	26.5	26.5	26.721	253	253	6.2	3	1						11	0	42.83	26.5	20.6	6947899999.999999	6395599999.999999	552330000	12	349500000	346940000	2559800	21	FDHVITNMNNNYEPR;GNLCVNLMR;IAFSATR;LEQGENVFLQATDK;TINVPLR;TINVPLRR;VPGLYYFTYHASSR				264	2254;3060;3602;4737;7936;7937;8861	True;True;True;True;True;True;True	2484;3370;3951;5203;8848;8849;9878	19069;19070;19071;25910;25911;29868;39006;39007;39008;39009;68226;68227;76710;76711;76712	28913;28914;28915;28916;39196;39197;39198;45163;45164;45165;58528;58529;58530;58531;58532;102298;102299;115759;115760;115761;115762	28914;39197;45164;58529;102298;102299;115759	322;323	149;185	9606
P02747	P02747	4	4	4	Complement C1q subcomponent subunit C	C1QC	sp|P02747|C1QC_HUMAN Complement C1q subcomponent subunit C OS=Homo sapiens OX=9606 GN=C1QC PE=1 File=Homo_sapiens SV=3	1	4	4	4	4	3	4	3	4	3	21.2	21.2	21.2	25.773	245	245	1.77	6	4	3						0	35.776	21.2	17.6	1093500000	925170000	168370000	13	75394000	62442000	12951000	16	FNAVLTNPQGDYDTSTGK;FQSVFTVTR;QTHQPPAPNSLIR;TNQVNSGGVLLR				265	2435;2503;6732;8074	True;True;True;True	2689;2764;7521;9006	20837;20838;20839;20840;21629;21630;57709;57710;69346;69347;69348;69349;69350	31553;31554;31555;31556;31557;32735;32736;86525;86526;104157;104158;104159;104160;104161;104162;104163	31553;32736;86525;104159			9606
P02748;CON__Q3MHN2	P02748;CON__Q3MHN2	2;1	2;1	2;1	Complement component C9;Complement component C9a;Complement component C9b	C9	sp|P02748|CO9_HUMAN Complement component C9 OS=Homo sapiens OX=9606 GN=C9 PE=1 File=Homo_sapiens SV=2;	2	2	2	2	2	1	2	1	2	1	3.6	3.6	3.6	63.173	559	559;548	3.33	2							1	0.0019029	2.6472	3.6	2.1	148090000	148090000	0	26	5695800	5695800	0	2	AIEDYINEFSVR;ALPTTYEK			+	266	338;486	True;True	377;533	3093;3094;4251	4578;4579;6274	4579;6274			9606;-1
P02749	P02749	17	17	16	Beta-2-glycoprotein 1	APOH	sp|P02749|APOH_HUMAN Beta-2-glycoprotein 1 OS=Homo sapiens OX=9606 GN=APOH PE=1 File=Homo_sapiens SV=3	1	17	17	16	17	11	17	11	16	11	54.8	54.8	52.2	38.298	345	345	5.11	21	14	13	9	7	35	42	20	0	323.31	54.8	47.2	331880000000	300690000000	31189000000	17	13022000000	11813000000	1209300000	252	ATFGCHDGYSLDGPEEIECTK;ATVVYQGER;CPFPSRPDNGFVNYPAKPTLYYK;CSYTEDAQCIDGTIEVPK;DKATFGCHDGYSLDGPEEIECTK;EHSSLAFWK;FICPLTGLWPINTLK;KCSYTEDAQCIDGTIEVPK;KFICPLTGLWPINTLK;NGMLHGDK;NGMLHGDKVSFFCK;PDDLPFSTVVPLK;TCPKPDDLPFSTVVPLK;TFYEPGEEITYSCK;TFYEPGEEITYSCKPGYVSR;VCPFAGILENGAVR;WSPELPVCAPIICPPPSIPTFATLR				267	734;760;978;1021;1252;1813;2352;4257;4296;5935;5936;6319;7726;7850;7851;8421;9351	True;True;True;True;True;True;True;True;True;True;True;True;True;True;True;True;True	800;828;1061;1105;1352;1983;2597;4671;4715;6641;6642;7079;8618;8756;8757;9391;10418	6345;6346;6347;6348;6349;6350;6351;6352;6353;6354;6355;6356;6357;6358;6359;6360;6361;6362;6505;6506;6507;6508;6509;6510;6511;6512;6513;6514;6515;6516;6517;6518;6519;6520;8335;8336;8337;8338;8339;8340;8341;8342;8343;8344;8345;8346;8347;8626;8627;8628;8629;8630;8631;10439;10440;15689;15690;15691;15692;15693;15694;15695;19945;19946;19947;19948;19949;19950;19951;19952;19953;19954;19955;19956;34478;34479;34480;34481;34482;34483;34748;34749;34750;34751;34752;34753;34754;34755;51493;51494;51495;51496;51497;51498;54167;66290;66291;66292;66293;66294;66295;66296;66297;66298;66299;66300;66301;66302;67585;67586;67587;67588;67589;67590;67591;67592;67593;67594;67595;67596;67597;67598;67599;67600;67601;67602;67603;67604;67605;67606;67607;67608;67609;67610;72751;72752;72753;72754;72755;72756;72757;72758;72759;72760;72761;72762;72763;72764;72765;72766;72767;72768;72769;72770;80942;80943;80944;80945;80946;80947;80948	9212;9213;9214;9215;9216;9217;9218;9219;9220;9221;9222;9223;9224;9225;9226;9227;9228;9229;9230;9231;9232;9233;9234;9235;9236;9435;9436;9437;9438;9439;9440;9441;9442;9443;9444;9445;9446;9447;9448;9449;9450;9451;9452;9453;9454;9455;12145;12146;12147;12148;12149;12150;12151;12152;12153;12154;12155;12156;12157;12158;12159;12160;12161;12162;12163;12164;12165;12166;12167;12168;12169;12170;12171;12172;12173;12174;12175;12176;12680;12681;12682;12683;12684;12685;12686;12687;12688;12689;12690;12691;15405;15406;15407;15408;23651;23652;23653;23654;23655;23656;23657;23658;23659;30262;30263;30264;30265;30266;30267;30268;30269;30270;30271;30272;30273;30274;30275;30276;30277;51847;51848;51849;51850;51851;51852;51853;52210;52211;52212;52213;52214;52215;52216;52217;52218;52219;52220;77198;77199;77200;77201;77202;77203;77204;77205;77206;77207;77208;81260;81261;99346;99347;99348;99349;99350;99351;99352;99353;99354;99355;99356;99357;99358;99359;99360;99361;99362;99363;99364;99365;99366;99367;99368;99369;99370;99371;99372;99373;99374;101283;101284;101285;101286;101287;101288;101289;101290;101291;101292;101293;101294;101295;101296;101297;101298;101299;101300;101301;101302;101303;101304;101305;101306;101307;101308;101309;101310;101311;101312;101313;101314;101315;101316;101317;101318;101319;101320;101321;101322;101323;101324;101325;101326;101327;109881;109882;109883;109884;109885;109886;109887;109888;109889;109890;109891;109892;109893;109894;109895;109896;109897;109898;109899;109900;109901;109902;109903;109904;109905;109906;109907;122022;122023;122024;122025;122026;122027;122028	9223;9455;12156;12689;15405;23655;30265;51849;52213;77202;77208;81260;99373;101288;101318;109885;122023			9606
P02750	P02750	11	11	11	Leucine-rich alpha-2-glycoprotein	LRG1	sp|P02750|A2GL_HUMAN Leucine-rich alpha-2-glycoprotein OS=Homo sapiens OX=9606 GN=LRG1 PE=1 File=Homo_sapiens SV=2	1	11	11	11	10	9	10	9	10	9	41.8	41.8	41.8	38.177	347	347	5.33	9	9	7	3	4	10	26	15	0	323.31	35.2	37.2	80545000000	48481000000	32064000000	17	3683299999.9999995	2240100000	1443200000	110	ALGHLDLSGNR;DLLLPQPDLR;ENQLEVLEVSWLHGLK;GPLQLER;GQTLLAVAK;LHLEGNK;LQELHLSSNGLESLSPEFLRPVPQLR;NALTGLPPGLFQASATLDTLVLK;TLDLGENQLETLPPDLLR;VAAGAFQGLR;YLFLNGNK				268	435;1317;1974;3103;3149;4897;5271;5838;7988;8353;9588	True;True;True;True;True;True;True;True;True;True;True	479;1425;2164;3416;3467;5385;5804;6534;8902;9317;10677	3922;3923;3924;3925;3926;3927;3928;3929;3930;3931;3932;3933;3934;10987;10988;10989;10990;10991;10992;10993;10994;10995;10996;10997;10998;10999;11000;11001;16648;16649;16650;16651;16652;16653;26111;26112;26113;26114;26115;26116;26117;26118;26119;26120;26121;26122;26435;40686;43370;43371;43372;43373;43374;43375;43376;43377;50730;50731;50732;68510;68511;68512;68513;68514;68515;68516;68517;68518;72048;72049;72050;72051;72052;72053;72054;72055;72056;72057;72058;72059;72060;82572;82573	5804;5805;5806;5807;5808;5809;5810;5811;5812;5813;5814;5815;5816;5817;5818;16221;16222;16223;16224;16225;16226;16227;16228;16229;16230;16231;16232;16233;16234;16235;16236;16237;25015;25016;25017;25018;25019;25020;25021;39501;39502;39503;39504;39505;39506;39507;39508;39509;39510;39511;39512;39513;40033;40034;61014;64920;64921;64922;64923;64924;64925;64926;64927;64928;64929;64930;64931;64932;64933;64934;64935;64936;64937;64938;64939;64940;64941;75856;75857;75858;75859;102759;102760;102761;102762;102763;102764;102765;102766;102767;102768;102769;102770;102771;102772;102773;102774;108786;108787;108788;108789;108790;108791;108792;108793;108794;108795;108796;108797;108798;124508;124509	5809;16228;25015;39507;40034;61014;64935;75856;102762;108788;124509			9606
P02751	P02751	69	69	69	Fibronectin;Anastellin;Ugl-Y1;Ugl-Y2;Ugl-Y3	FN1	sp|P02751|FINC_HUMAN Fibronectin OS=Homo sapiens OX=9606 GN=FN1 PE=1 File=Homo_sapiens SV=5	1	69	69	69	69	45	69	45	69	45	38.2	38.2	38.2	272.32	2477	2477	4.26	69	107	143	85	53	59	73	87	0	323.31	38.2	26	692700000000	635680000000	57020000000	101	4873100000	4465600000	407430000	954	AQITGYR;ATITGYR;CDPVDQCQDSETGTFYQIGDSWEK;DAPIVNK;DLEVVAATPTSLLISWDAPAVTVR;DLQFVEVTDVK;DTLTSRPAQGVVTTLENVSPPR;DTLTSRPAQGVVTTLENVSPPRR;EATIPGHLNSYTIK;EESPLLIGQQSTVSDVPR;EINLAPDSSSVVVSGLMVATK;ESKPLTAQQTTK;EYLGAICSCTCFGGQR;FGFCPMAAHEEICTTNEGVMYR;FLATTPNSLLVSWQPPR;FTNIGPDTMR;FTQVTPTSLSAQWTPPNVQLTGYR;GDSPASSKPISINYR;GEWTCIAYSQLR;GLAFTDVDVDSIK;GLKPGVVYEGQLISIQQYGHQEVTR;HYQINQQWER;IAWESPQGQVSR;IGFKLGVRPSQGGEAPR;ISCTIANR;ITGYIIK;ITYGETGGNSPVQEFTVPGSK;IYLYTLNDNAR;LGVRPSQGGEAPR;LLCQCLGFGSGHFR;LTVGLTR;NLQPASEYTVSLVAIK;NLQPASEYTVSLVAIKGNQESPK;NSITLTNLTPGTEYVVSIVALNGR;NTFAEVTGLSPGVTYYFK;PAQGVVTTLENVSPPR;PAQGVVTTLENVSPPRR;PISINYR;PQAPITGYR;PRPGVTEATITGLEPGTEYTIYVIALK;QDGHLWCSTTSNYEQDQK;QYNVGPSVSK;QYNVGPSVSKYPLR;SDTVPSPR;SEPLIGR;SSPVVIDASTAIDAPSNLR;STATISGLKPGVDYTITVYAVTGR;STTPDITGYR;SYTITGLQPGTDYK;TEIDKPSQMQVTDVQDNSISVK;TETITGFQVDAVPANGQTPIQR;TFYSCTTEGR;TGLDSPTGIDFSDITANSFTVHWIAPR;TKTETITGFQVDAVPANGQTPIQR;TYHVGEQWQK;TYLGNALVCTCYGGSR;VDVIPVNLPGEHGQR;VEYELSEEGDEPQYLDLPSTATSVNIPDLLPGRK;VFAVSHGR;VPGTSTSATLTGLTR;VTIMWTPPESAVTGYR;VTWAPPPSIDLTNFLVR;VVTPLSPPTNLHLEANPDTGVLTVSWER;WCGTTQNYDADQK;WLPSSSPVTGYR;WSRPQAPITGYR;YEVSVYALK;YQCYCYGR;YSFCTDHTVLVQTR				269	611;744;891;1068;1290;1330;1497;1498;1622;1713;1837;2056;2180;2318;2379;2583;2585;2716;2762;2936;2993;3584;3635;3762;4039;4103;4134;4211;4883;4997;5472;6040;6041;6162;6188;6313;6314;6358;6387;6391;6473;6783;6784;7052;7099;7541;7561;7596;7680;7792;7809;7854;7876;7973;8329;8331;8467;8511;8520;8863;9042;9114;9180;9260;9314;9352;9473;9669;9706	True;True;True;True;True;True;True;True;True;True;True;True;True;True;True;True;True;True;True;True;True;True;True;True;True;True;True;True;True;True;True;True;True;True;True;True;True;True;True;True;True;True;True;True;True;True;True;True;True;True;True;True;True;True;True;True;True;True;True;True;True;True;True;True;True;True;True;True;True	667;812;968;1155;1395;1441;1638;1639;1778;1874;2011;2012;2259;2399;2558;2559;2560;2627;2849;2850;2852;2998;3049;3235;3296;3930;3985;4125;4433;4501;4536;4622;5369;5494;6023;6754;6755;6897;6930;7073;7074;7119;7149;7154;7243;7581;7582;7869;7922;8417;8438;8479;8569;8693;8694;8713;8760;8785;8887;9289;9291;9441;9490;9499;9880;10071;10072;10161;10235;10317;10375;10419;10552;10765;10807	5251;5252;5253;5254;5255;5256;5257;5258;5259;5260;5261;5262;6407;6408;6409;6410;6411;6412;6413;6414;6415;6416;7913;8884;10801;11062;11063;11064;11065;11066;11067;11068;11069;11070;11071;11072;11073;11074;11075;11076;11077;11078;11079;11080;11081;11082;11083;11084;11085;12658;12659;12660;12661;12662;12663;12664;12665;12666;13872;13873;13874;13875;13876;13877;14521;14522;14523;14524;14525;14526;14527;14528;14529;14530;14531;14532;14533;14534;14535;14536;14537;14538;14539;14540;15892;15893;15894;15895;15896;15897;15898;15899;15900;15901;15902;15903;17539;17540;17541;17542;17543;17544;17545;17546;18510;19747;19748;19749;19750;20533;20534;20535;20536;20537;20538;20539;20540;20541;20542;20543;20544;20545;20546;20547;22297;22298;22299;22300;22301;22302;22303;22304;22305;22306;22307;22308;22309;22310;22311;22312;22313;22314;22315;22316;22317;22318;22319;22320;22321;22322;22323;22324;22325;22326;22327;22334;22335;22336;22337;22338;22339;22340;22341;22342;22343;22344;22345;22346;22347;22348;22349;22350;22351;22352;23216;23217;23218;23219;23220;23221;23222;23223;23224;23225;23226;23227;23228;23229;23613;23614;23615;23616;23617;23618;25006;25007;25008;25435;25436;25437;25438;25439;25440;25441;25442;25443;29728;29729;29730;30108;30109;30889;33116;33117;33118;33119;33495;33496;33497;33498;33499;33500;33501;33502;33503;33504;33505;33717;33718;33719;33720;33721;33722;33723;33724;33725;33726;33727;33728;33729;33730;33731;33732;33733;33734;33735;33736;33737;33738;33739;33740;34158;34159;34160;34161;34162;34163;34164;34165;34166;34167;34168;40578;40579;40580;40581;40582;40583;40584;40585;40586;40587;40588;40589;40590;40591;40592;40593;40594;40595;40596;41449;41450;41451;45321;45322;45323;45324;45325;45326;45327;45328;45329;45330;45331;45332;45333;52183;52184;52185;52186;52187;52188;52189;52190;52191;52192;52193;52194;52195;52196;52197;52198;52199;52200;52201;52202;52203;52926;53121;53122;53123;53124;53125;53126;53127;53128;53129;53130;53131;53132;53133;53134;53135;53136;53137;53138;53139;53140;53141;53142;54118;54119;54120;54121;54122;54123;54124;54125;54126;54127;54128;54129;54130;54131;54132;54133;54134;54135;54136;54137;54138;54139;54140;54141;54406;54553;54554;54555;54556;54578;55025;55026;55027;55028;55029;55030;55031;55032;55033;55034;58103;58104;58105;58106;58107;58108;58109;58110;58111;58112;58113;58114;58115;58116;58117;60938;60939;60940;60941;60942;61289;61290;65044;65045;65046;65047;65048;65049;65050;65051;65052;65053;65185;65186;65187;65188;65189;65190;65191;65192;65193;65194;65195;65196;65197;65198;65199;65200;65201;65202;65203;65204;65205;65206;65207;65208;65209;65429;65430;65431;65432;65433;65434;65435;65436;65437;65438;65439;65440;65441;65959;65960;65961;65962;65963;65964;65965;65966;65967;65968;65969;67063;67064;67065;67066;67067;67068;67069;67070;67071;67072;67190;67191;67192;67193;67620;67621;67622;67623;67624;67625;67626;67627;67628;67629;67737;67738;67739;67740;67741;67742;67743;67744;67745;67746;67747;67748;67749;67750;67751;67752;67753;68462;68463;68464;68465;68466;68467;71757;71758;71759;71763;71764;73216;73217;73218;73219;73220;73221;73222;73223;73224;73225;73226;73227;73228;73229;73230;73231;73232;73233;73234;73235;73236;73237;73238;73239;73240;73241;73242;73243;73244;73245;73246;73247;73551;73552;73553;73554;73605;73606;73607;73608;73609;73610;73611;73612;73613;73614;73615;73616;76717;76718;76719;76720;76721;76722;76723;76724;76725;76726;77900;77901;77902;77903;77904;77905;77906;77907;77908;77909;77910;77911;77912;77913;77914;77915;77916;77917;77918;77919;77920;77921;77922;77923;77924;77925;77926;78648;78649;78650;78651;78652;78653;78654;78655;78656;78657;78658;78659;78660;78661;78662;78663;79444;79445;79446;79447;79448;79449;79450;79451;79452;80121;80122;80123;80124;80125;80126;80127;80128;80423;80424;80425;80426;80427;80428;80429;80430;80949;80950;80951;80952;80953;80954;80955;80956;80957;80958;80959;80960;80961;80962;80963;80964;81790;81791;81792;81793;81794;81795;81796;81797;81798;81799;81800;83194;83195;83196;83486;83487;83488;83489;83490;83491	7729;7730;7731;7732;7733;7734;7735;7736;7737;7738;7739;7740;7741;7742;9300;9301;9302;9303;9304;9305;9306;9307;9308;9309;9310;9311;9312;11563;13037;15941;16326;16327;16328;16329;16330;16331;16332;16333;16334;16335;16336;16337;16338;16339;16340;16341;16342;16343;16344;16345;16346;16347;16348;16349;16350;16351;16352;16353;16354;16355;16356;16357;16358;16359;16360;16361;16362;16363;16364;16365;16366;16367;16368;16369;16370;16371;18638;18639;18640;18641;18642;18643;18644;18645;18646;18647;18648;18649;18650;18651;18652;18653;18654;20683;20684;20685;20686;20687;20688;20689;21640;21641;21642;21643;21644;21645;21646;21647;21648;21649;21650;21651;21652;21653;21654;21655;21656;21657;21658;21659;21660;21661;21662;21663;21664;21665;21666;21667;21668;21669;21670;21671;21672;21673;21674;23940;23941;23942;23943;23944;23945;23946;23947;23948;23949;23950;23951;23952;23953;23954;26581;26582;26583;26584;26585;26586;26587;26588;28030;29970;29971;29972;29973;29974;29975;29976;31098;31099;31100;31101;31102;31103;31104;31105;31106;31107;31108;31109;31110;31111;31112;31113;31114;31115;31116;31117;31118;33773;33774;33775;33776;33777;33778;33779;33780;33781;33782;33783;33784;33785;33786;33787;33788;33789;33790;33791;33792;33793;33794;33795;33796;33797;33798;33799;33800;33801;33802;33803;33804;33805;33806;33807;33808;33809;33810;33811;33812;33813;33814;33815;33816;33817;33828;33829;33830;33831;33832;33833;33834;33835;33836;33837;33838;33839;33840;33841;33842;33843;33844;33845;33846;33847;33848;33849;33850;33851;33852;33853;33854;33855;33856;33857;33858;35114;35115;35116;35117;35118;35119;35120;35121;35122;35123;35124;35125;35126;35127;35128;35129;35130;35131;35744;35745;35746;35747;35748;35749;35750;35751;35752;35753;35754;37900;37901;37902;38489;38490;38491;38492;38493;38494;38495;38496;38497;38498;38499;38500;38501;38502;38503;38504;38505;38506;38507;38508;38509;44948;44949;44950;44951;45518;45519;46645;49886;49887;49888;49889;50417;50418;50419;50420;50421;50422;50423;50424;50425;50426;50427;50428;50429;50430;50431;50740;50741;50742;50743;50744;50745;50746;50747;50748;50749;50750;50751;50752;50753;50754;50755;50756;50757;50758;50759;50760;50761;50762;50763;50764;50765;50766;50767;50768;50769;50770;50771;50772;50773;50774;50775;50776;51363;51364;51365;51366;51367;51368;51369;51370;51371;51372;51373;51374;51375;51376;51377;51378;51379;51380;51381;51382;60864;60865;60866;60867;60868;60869;60870;60871;60872;60873;60874;60875;60876;60877;60878;60879;60880;60881;60882;60883;60884;60885;60886;60887;60888;62093;62094;62095;67902;67903;67904;67905;67906;67907;67908;67909;67910;67911;67912;67913;67914;67915;67916;67917;78203;78204;78205;78206;78207;78208;78209;78210;78211;78212;78213;78214;78215;78216;78217;78218;78219;78220;78221;78222;78223;78224;78225;78226;78227;78228;78229;78230;78231;78232;78233;78234;78235;78236;78237;78238;78239;78240;78241;78242;79320;79618;79619;79620;79621;79622;79623;79624;79625;79626;79627;79628;79629;79630;79631;79632;79633;79634;79635;79636;79637;79638;79639;79640;79641;79642;79643;79644;79645;79646;79647;79648;79649;79650;79651;79652;81183;81184;81185;81186;81187;81188;81189;81190;81191;81192;81193;81194;81195;81196;81197;81198;81199;81200;81201;81202;81203;81204;81205;81206;81207;81208;81209;81210;81211;81212;81611;81808;81809;81810;81811;81812;81813;81814;81815;81840;81841;82451;82452;82453;82454;82455;82456;82457;82458;82459;82460;82461;82462;87077;87078;87079;87080;87081;87082;87083;87084;87085;87086;87087;87088;87089;87090;87091;87092;87093;87094;87095;87096;87097;87098;91327;91328;91329;91330;91331;91332;91333;91793;91794;97502;97503;97504;97505;97506;97507;97508;97509;97510;97511;97512;97513;97514;97515;97516;97517;97718;97719;97720;97721;97722;97723;97724;97725;97726;97727;97728;97729;97730;97731;97732;97733;97734;97735;97736;97737;97738;97739;97740;97741;97742;97743;97744;97745;97746;97747;97748;98077;98078;98079;98080;98081;98082;98083;98084;98085;98086;98087;98088;98089;98090;98091;98092;98093;98094;98095;98096;98097;98871;98872;98873;98874;98875;98876;98877;98878;98879;98880;98881;98882;98883;98884;100503;100504;100505;100506;100507;100508;100509;100510;100511;100512;100513;100514;100515;100684;100685;100686;100687;101340;101341;101342;101343;101344;101345;101346;101347;101348;101349;101350;101351;101529;101530;101531;101532;101533;101534;101535;101536;101537;101538;101539;101540;101541;101542;101543;101544;101545;101546;101547;101548;101549;101550;101551;101552;101553;101554;101555;101556;101557;101558;101559;101560;101561;101562;102688;102689;102690;102691;102692;102693;102694;102695;102696;102697;102698;108256;108257;108258;108262;108263;110556;110557;110558;110559;110560;110561;110562;110563;110564;110565;110566;110567;110568;110569;110570;110571;110572;110573;110574;110575;110576;110577;110578;110579;110580;110581;110582;110583;110584;110585;110586;110587;110588;110589;110590;110591;110592;110593;110594;110595;110596;110597;110598;111046;111047;111048;111049;111050;111051;111052;111053;111054;111115;111116;111117;111118;111119;111120;111121;111122;111123;111124;111125;111126;111127;111128;111129;115768;115769;115770;115771;115772;115773;115774;115775;115776;115777;115778;115779;117507;117508;117509;117510;117511;117512;117513;117514;117515;117516;117517;117518;117519;117520;117521;117522;117523;117524;117525;117526;117527;117528;117529;117530;117531;117532;117533;117534;117535;117536;117537;117538;117539;117540;117541;117542;117543;117544;117545;117546;117547;117548;117549;118577;118578;118579;118580;118581;118582;118583;118584;118585;118586;118587;118588;118589;118590;118591;118592;118593;118594;118595;118596;118597;118598;118599;118600;119741;119742;119743;119744;119745;119746;119747;119748;119749;119750;119751;119752;119753;119754;119755;119756;119757;119758;120819;120820;120821;120822;120823;120824;120825;120826;120827;120828;121272;121273;121274;121275;121276;121277;121278;121279;121280;121281;121282;122029;122030;122031;122032;122033;122034;122035;122036;122037;122038;122039;122040;122041;122042;122043;122044;122045;122046;122047;122048;122049;122050;122051;123327;123328;123329;123330;123331;123332;123333;123334;123335;123336;123337;123338;123339;125485;125486;125487;125488;125949;125950;125951;125952;125953;125954;125955;125956;125957	7729;9301;11563;13037;15941;16335;18647;18652;20686;21659;23951;26584;28030;29975;31099;33810;33834;35123;35746;37900;38509;44948;45518;46645;49886;50425;50766;51373;60872;62095;67909;78227;78241;79320;79652;81195;81211;81611;81814;81840;82457;87080;87097;91328;91793;97513;97744;98085;98882;100512;100684;101347;101548;102692;108256;108262;110589;111052;111123;115772;117536;118600;119747;120825;121278;122045;123338;125486;125956	324;325;326;327;328;329	463;477;926;1374;1639;1874	9606
P02753	P02753	3	3	3	Retinol-binding protein 4;Plasma retinol-binding protein(1-182);Plasma retinol-binding protein(1-181);Plasma retinol-binding protein(1-179);Plasma retinol-binding protein(1-176)	RBP4	sp|P02753|RET4_HUMAN Retinol-binding protein 4 OS=Homo sapiens OX=9606 GN=RBP4 PE=1 File=Homo_sapiens SV=3	1	3	3	3	3	1	3	1	3	1	19.4	19.4	19.4	23.01	201	201	2	3	2	1	1					0	10.124	19.4	5	396740000	374800000	21942000	10	39674000	37480000	2194200	10	DPNGLPPEAQK;LLNLDGTCADSYSFVFSR;YWGVASFLQK				270	1412;5090;9786	True;True;True	1540;5594;10891	11740;42219;84040;84041;84042;84043;84044	17264;63177;63178;63179;63180;126770;126771;126772;126773;126774	17264;63179;126771			9606
P02760;CON__P00978	P02760	11;1	11;1	11;1	Protein AMBP;Alpha-1-microglobulin;Inter-alpha-trypsin inhibitor light chain;Trypstatin	AMBP	sp|P02760|AMBP_HUMAN Protein AMBP OS=Homo sapiens OX=9606 GN=AMBP PE=1 File=Homo_sapiens SV=1	2	11	11	11	10	10	10	10	10	10	38.4	38.4	38.4	38.999	352	352;352	6.17	7	11	9	16	6	4	8	80	0	147.82	38.4	34.9	153800000000	85145000000	68654000000	16	7844299999.999999	4133899999.9999995	3710399999.9999995	178	AFIQLWAFDAVK;ECLQTCR;EDSCQLGYSAGPCMGMTSR;ETLLQDFR;GVCEETSGAYEK;HHGPTITAK;KEDSCQLGYSAGPCMGMTSR;MTVSTLVLGEGATEAEISMTSTR;TVAACNLPIVR;VVAQGVGIPEDSIFTMADR;WYNLAIGSTCPWLK				271	216;1645;1673;2086;3286;3424;4275;5796;8247;9125;9379	True;True;True;True;True;True;True;True;True;True;True	243;1802;1832;2291;3609;3753;4692;4693;6463;6464;6465;9202;10172;10173;10450	1971;1972;14008;14009;14253;17709;17710;17711;17712;17713;17714;17715;17716;17717;17718;17719;17720;17721;17722;17723;17724;17725;17726;27501;27502;27503;27504;27505;27506;27507;27508;27509;27510;28329;28330;28331;28332;34658;34659;34660;49855;49856;49857;49858;49859;49860;49861;49862;49863;49864;49865;49866;49867;49868;49869;49870;49871;49872;49873;49874;49875;49876;49877;49878;49879;49880;49881;49882;49883;49884;49885;49886;49887;49888;49889;49890;49891;49892;49893;49894;49895;49896;49897;49898;49899;49900;49901;49902;49903;49904;70989;70990;70991;70992;70993;70994;70995;70996;78865;78866;78867;78868;78869;78870;78871;78872;78873;78874;78875;78876;78877;78878;78879;78880;78881;78882;78883;78884;78885;78886;78887;78888;78889;78890;78891;78892;78893;78894;78895;78896;78897;78898;78899;78900;81127;81128;81129;81130;81131;81132;81133	2969;2970;20874;20875;21232;26839;26840;26841;26842;26843;26844;26845;26846;26847;26848;26849;26850;26851;26852;26853;26854;26855;26856;26857;26858;26859;26860;26861;26862;26863;26864;41750;41751;41752;41753;41754;41755;41756;41757;41758;41759;41760;42923;42924;42925;42926;42927;42928;42929;42930;42931;52085;52086;52087;52088;74594;74595;74596;74597;74598;74599;74600;74601;74602;74603;74604;74605;74606;74607;74608;74609;74610;74611;74612;74613;74614;74615;74616;74617;74618;74619;74620;74621;74622;74623;74624;74625;74626;74627;74628;74629;74630;74631;74632;74633;74634;74635;74636;74637;74638;74639;74640;74641;74642;74643;74644;74645;74646;74647;74648;74649;74650;74651;74652;74653;106933;106934;106935;106936;106937;106938;106939;106940;106941;106942;106943;106944;106945;106946;106947;106948;118868;118869;118870;118871;118872;118873;118874;118875;118876;118877;118878;118879;118880;118881;118882;118883;118884;118885;118886;118887;118888;118889;118890;118891;118892;118893;118894;118895;118896;118897;118898;118899;118900;118901;118902;118903;118904;118905;118906;118907;118908;118909;118910;118911;118912;118913;118914;118915;118916;118917;118918;122352;122353;122354;122355;122356;122357;122358;122359;122360;122361	2969;20874;21232;26847;41751;42927;52087;74605;106940;118908;122355	330;331;332;333;334	63;81;182;241;243	9606;-1
P02763	P02763	15	15	10	Alpha-1-acid glycoprotein 1	ORM1	sp|P02763|A1AG1_HUMAN Alpha-1-acid glycoprotein 1 OS=Homo sapiens OX=9606 GN=ORM1 PE=1 File=Homo_sapiens SV=2	1	15	15	10	14	13	14	13	10	8	50.2	50.2	35.8	23.539	201	201	6.13	17	21	22	28	18	28	198	83	0	323.31	50.2	48.8	1261300000000	879120000000	382230000000	10	59487000000	38742000000	20745000000	693	DKCEPLEK;EQLGEFYEALDCLR;IPKSDVVYTDWK;ITGKWFYIASAFR;KDKCEPLEK;NWGLSVYADKPETTK;NWGLSVYADKPETTKEQLGEFYEALDCLR;SDVVYTDWK;SDVVYTDWKK;TEDTIFLR;TYMLAFDVNDEK;TYMLAFDVNDEKNWGLSVYADKPETTK;WFYIASAFR;YVGGQEHFAHLLILR;YVGGQEHFAHLLILRDTK				272	1253;2011;3977;4099;4262;6264;6265;7058;7059;7780;8334;8335;9283;9767;9768	True;True;True;True;True;True;True;True;True;True;True;True;True;True;True	1353;2205;4371;4497;4676;7021;7022;7877;7878;8680;9294;9295;9296;9297;10341;10870;10871	10441;10442;17153;17154;17155;17156;17157;17158;17159;17160;17161;17162;17163;17164;17165;17166;17167;17168;17169;17170;17171;17172;17173;17174;17175;17176;17177;17178;17179;17180;17181;17182;17183;17184;32678;33468;33469;34503;53859;53860;53861;53862;53863;53864;53865;53866;53867;53868;53869;53870;53871;53872;53873;53874;53875;53876;53877;53878;53879;53880;53881;53882;60986;60987;60988;60989;60990;60991;60992;60993;60994;60995;60996;60997;60998;60999;61000;61001;61002;61003;61004;61005;61006;61007;61008;61009;61010;61011;61012;61013;61014;61015;61016;61017;61018;61019;66882;66883;66884;66885;66886;66887;66888;66889;66890;66891;66892;66893;66894;66895;66896;66897;66898;66899;66900;66901;66902;66903;66904;66905;66906;66907;71767;71768;71769;71770;71771;71772;71773;71774;71775;71776;71777;71778;71779;71780;71781;71782;71783;71784;71785;71786;71787;71788;71789;71790;71791;71792;71793;71794;71795;71796;71797;71798;71799;71800;71801;71802;71803;71804;71805;71806;71807;71808;71809;71810;71811;71812;71813;71814;71815;71816;71817;71818;71819;71820;71821;71822;71823;71824;71825;71826;71827;71828;71829;71830;71831;71832;71833;71834;71835;71836;71837;71838;71839;71840;71841;71842;71843;71844;71845;71846;71847;71848;71849;71850;71851;71852;71853;71854;71855;71856;71857;71858;71859;71860;71861;71862;71863;71864;71865;71866;71867;71868;71869;71870;71871;71872;71873;71874;71875;71876;71877;71878;71879;71880;71881;71882;71883;71884;71885;71886;71887;71888;71889;71890;71891;71892;71893;71894;71895;71896;71897;71898;71899;71900;71901;71902;71903;71904;71905;71906;71907;71908;71909;71910;71911;71912;71913;71914;71915;71916;71917;71918;71919;71920;71921;71922;71923;71924;71925;71926;71927;71928;71929;71930;71931;71932;71933;71934;71935;71936;71937;71938;80264;80265;80266;80267;80268;80269;80270;80271;80272;80273;80274;80275;80276;80277;80278;80279;80280;80281;80282;80283;80284;80285;80286;80287;80288;80289;80290;80291;80292;80293;80294;80295;80296;80297;80298;80299;80300;83762;83763;83764;83765;83766;83767;83768;83769;83770;83771;83772;83773;83774;83775;83776;83777;83778;83779;83780;83781;83782;83783;83784;83785;83786;83787;83788;83789;83790;83791;83792;83793;83794;83795;83796;83797;83798;83799;83800;83801;83802;83803;83804;83805;83806;83807;83808;83809;83810;83811;83812;83813;83814;83815;83816;83817;83818;83819;83820;83821;83822;83823;83824;83825;83826;83827;83828;83829;83830;83831;83832;83833;83834;83835;83836;83837;83838;83839;83840;83841;83842;83843;83844;83845	15409;15410;25996;25997;25998;25999;26000;26001;26002;26003;26004;26005;26006;26007;26008;26009;26010;26011;26012;26013;26014;26015;26016;26017;26018;26019;26020;26021;26022;26023;26024;26025;26026;26027;26028;26029;26030;26031;26032;26033;26034;26035;26036;26037;26038;26039;26040;26041;26042;26043;26044;26045;26046;26047;26048;26049;49263;50369;50370;50371;51879;80801;80802;80803;80804;80805;80806;80807;80808;80809;80810;80811;80812;80813;80814;80815;80816;80817;80818;80819;80820;80821;80822;80823;80824;80825;80826;80827;80828;80829;80830;80831;80832;80833;80834;80835;80836;80837;80838;80839;91397;91398;91399;91400;91401;91402;91403;91404;91405;91406;91407;91408;91409;91410;91411;91412;91413;91414;91415;91416;91417;91418;91419;91420;91421;91422;91423;91424;91425;91426;91427;91428;91429;91430;91431;91432;91433;91434;91435;91436;91437;91438;91439;91440;91441;91442;91443;91444;91445;91446;91447;91448;100229;100230;100231;100232;100233;100234;100235;100236;100237;100238;100239;100240;100241;100242;100243;100244;100245;100246;100247;100248;100249;100250;100251;100252;100253;100254;100255;100256;100257;100258;100259;100260;100261;100262;100263;100264;100265;100266;100267;108266;108267;108268;108269;108270;108271;108272;108273;108274;108275;108276;108277;108278;108279;108280;108281;108282;108283;108284;108285;108286;108287;108288;108289;108290;108291;108292;108293;108294;108295;108296;108297;108298;108299;108300;108301;108302;108303;108304;108305;108306;108307;108308;108309;108310;108311;108312;108313;108314;108315;108316;108317;108318;108319;108320;108321;108322;108323;108324;108325;108326;108327;108328;108329;108330;108331;108332;108333;108334;108335;108336;108337;108338;108339;108340;108341;108342;108343;108344;108345;108346;108347;108348;108349;108350;108351;108352;108353;108354;108355;108356;108357;108358;108359;108360;108361;108362;108363;108364;108365;108366;108367;108368;108369;108370;108371;108372;108373;108374;108375;108376;108377;108378;108379;108380;108381;108382;108383;108384;108385;108386;108387;108388;108389;108390;108391;108392;108393;108394;108395;108396;108397;108398;108399;108400;108401;108402;108403;108404;108405;108406;108407;108408;108409;108410;108411;108412;108413;108414;108415;108416;108417;108418;108419;108420;108421;108422;108423;108424;108425;108426;108427;108428;108429;108430;108431;108432;108433;108434;108435;108436;108437;108438;108439;108440;108441;108442;108443;108444;108445;108446;108447;108448;108449;108450;108451;108452;108453;108454;108455;108456;108457;108458;108459;108460;108461;108462;108463;108464;108465;108466;108467;108468;108469;108470;108471;108472;108473;108474;108475;108476;108477;108478;108479;108480;108481;108482;108483;108484;108485;108486;108487;108488;108489;108490;108491;108492;108493;108494;108495;108496;108497;108498;108499;108500;108501;108502;108503;108504;108505;108506;108507;108508;108509;108510;108511;108512;108513;108514;108515;108516;108517;108518;108519;108520;108521;108522;108523;108524;108525;108526;108527;108528;108529;108530;108531;108532;108533;108534;108535;108536;108537;108538;108539;108540;108541;108542;108543;108544;108545;108546;108547;108548;108549;108550;108551;108552;108553;108554;108555;108556;108557;108558;108559;108560;108561;108562;108563;108564;108565;108566;108567;108568;108569;108570;108571;108572;108573;108574;108575;108576;108577;108578;108579;108580;108581;108582;108583;108584;108585;108586;108587;108588;108589;108590;108591;108592;108593;108594;108595;108596;108597;108598;108599;108600;108601;108602;108603;108604;108605;108606;121034;121035;121036;121037;121038;121039;121040;121041;121042;121043;121044;121045;121046;121047;121048;121049;121050;121051;121052;121053;121054;121055;121056;121057;121058;121059;121060;121061;121062;121063;121064;121065;121066;121067;121068;121069;121070;121071;121072;121073;121074;121075;121076;121077;121078;121079;121080;121081;121082;121083;121084;121085;121086;121087;121088;121089;121090;121091;121092;121093;121094;121095;121096;121097;121098;121099;126333;126334;126335;126336;126337;126338;126339;126340;126341;126342;126343;126344;126345;126346;126347;126348;126349;126350;126351;126352;126353;126354;126355;126356;126357;126358;126359;126360;126361;126362;126363;126364;126365;126366;126367;126368;126369;126370;126371;126372;126373;126374;126375;126376;126377;126378;126379;126380;126381;126382;126383;126384;126385;126386;126387;126388;126389;126390;126391;126392;126393;126394;126395;126396;126397;126398;126399;126400;126401;126402;126403;126404;126405;126406;126407;126408;126409;126410;126411;126412;126413;126414;126415;126416;126417;126418;126419;126420;126421;126422;126423;126424;126425;126426;126427;126428;126429;126430;126431;126432;126433;126434;126435;126436;126437;126438;126439;126440;126441;126442;126443;126444;126445;126446;126447;126448;126449	15410;26035;49263;50369;51879;80811;80838;91418;91435;100245;108326;108362;121051;126387;126448	335	129	9606
P02765;CON__P12763	P02765	5;1	5;1	5;1	Alpha-2-HS-glycoprotein;Alpha-2-HS-glycoprotein chain A;Alpha-2-HS-glycoprotein chain B	AHSG	sp|P02765|FETUA_HUMAN Alpha-2-HS-glycoprotein OS=Homo sapiens OX=9606 GN=AHSG PE=1 File=Homo_sapiens SV=2	2	5	5	5	5	1	5	1	5	1	16.9	16.9	16.9	39.34	367	367;359	4.75	4	3	1				1	7	0	18.593	16.9	2.7	4413000000	4362300000	50647000	13	315720000	311820000	3895900	19	AQLVPLPPSTYVEFTVSGTDCVAK;CNLLAEK;EHAVEGDCDFQLLK;FSVVYAK;HTLNQIDEVK				273	619;968;1807;2565;3548	True;True;True;True;True	676;1049;1977;2831;3890	5295;5296;5297;5298;5299;8288;8289;8290;15672;15673;22189;22190;22191;29489;29490;29491	7783;7784;7785;7786;7787;7788;7789;7790;12073;12074;12075;23632;23633;33567;33568;33569;44627;44628;44629	7783;12073;23633;33568;44629			9606;-1
P02766	P02766	8	8	8	Transthyretin	TTR	sp|P02766|TTHY_HUMAN Transthyretin OS=Homo sapiens OX=9606 GN=TTR PE=1 File=Homo_sapiens SV=1	1	8	8	8	8	4	8	4	8	4	65.3	65.3	65.3	15.887	147	147	4.74	7	7	10	9	7	2	10	13	0	140.12	65.3	33.3	23280000000	19098000000	4182099999.9999995	6	2011799999.9999998	1776899999.9999998	234860000	85	AADDTWEPFASGK;ALGISPFHEHAEVVFTANDSGPR;GSPAINVAVHVFR;KAADDTWEPFASGK;RYTIAALLSPYSYSTTAVVTNPK;RYTIAALLSPYSYSTTAVVTNPKE;TSESGELHGLTTEEEFVEGIYK;YTIAALLSPYSYSTTAVVTNPKE				274	12;436;3195;4225;6966;6967;8177;9740	True;True;True;True;True;True;True;True	12;480;3515;4639;7772;7773;9118;10841	76;77;78;79;80;81;82;83;84;85;86;87;88;3935;26682;26683;26684;26685;26686;26687;26688;26689;26690;26691;26692;26693;26694;26695;26696;26697;26698;26699;34251;34252;34253;34254;34255;34256;34257;34258;60086;60087;60088;60089;60090;60091;60092;70246;70247;70248;70249;70250;70251;70252;70253;70254;70255;70256;70257;70258;70259;70260;83671;83672;83673	143;144;145;146;147;148;149;150;151;152;153;154;155;156;157;158;159;160;161;162;5819;40397;40398;40399;40400;40401;40402;40403;40404;40405;40406;40407;40408;40409;40410;40411;40412;40413;40414;40415;40416;40417;40418;40419;51528;51529;51530;51531;51532;51533;51534;51535;51536;89962;89963;89964;89965;89966;89967;89968;89969;89970;89971;89972;105619;105620;105621;105622;105623;105624;105625;105626;105627;105628;105629;105630;105631;105632;105633;105634;105635;105636;105637;105638;105639;105640;126195;126196;126197;126198	160;5819;40402;51534;89963;89966;105632;126196			9606
P02774;CON__Q3MHN5;CON__ENSEMBL:ENSBTAP00000018229	P02774	42;7;7	42;7;7	42;7;7	Vitamin D-binding protein	GC	sp|P02774|VTDB_HUMAN Vitamin D-binding protein OS=Homo sapiens OX=9606 GN=GC PE=1 File=Homo_sapiens SV=2	3	42	42	42	40	41	40	41	40	41	79.1	79.1	79.1	52.917	474	474;474;475	5.21	55	70	81	56	59	177	147	113	0	323.31	77.8	79.1	2490000000000	1278600000000	1211400000000	28	60394000000	30942000000	29452000000	1125	AKLPDATPTELAK;CCESASEDCMAK;DVCDPGNTK;EDFTSLSLVLYSR;EFSHLGK;EFSHLGKEDFTSLSLVLYSR;ELPEHTVK;ELSSFIDK;ELSSFIDKGQELCADYSENTFTEYK;ELSSFIDKGQELCADYSENTFTEYKK;EVVSLTEACCAEGADPDCYDTR;EYANQFMWEYSTNYGQAPLSLLVSYTK;FEDCCQEK;FPSGTFEQVSQLVK;GQELCADYSENTFTEYK;GQELCADYSENTFTEYKK;HLSLLTTLSNR;HQPQEFPTYVEPTNDEICEAFR;HQPQEFPTYVEPTNDEICEAFRK;KELSSFIDK;KELSSFIDKGQELCADYSENTFTEYK;KFPSGTFEQVSQLVK;KLCMAALK;LAQKVPTADLEDVLPLAEDITNILSK;LCDNLSTK;LCMAALK;LPDATPTELAK;LQLKHLSLLTTLSNR;LSNLIKLAQK;RTHLPEVFLSK;RTHLPEVFLSKVLEPTLK;SCESNSPFPVHPGTAECCTK;SLGECCDVEDSTTCFNAK;SYLSMVGSCCTSASPTVCFLK;TAMDVFVCTYFMPAAQLPELPDVELPTNK;THLPEVFLSK;THLPEVFLSKVLEPTLK;VCSQYAAYGEK;VLEPTLK;VMDKYTFELSR;VPTADLEDVLPLAEDITNILSK;YTFELSR				275	379;884;1511;1657;1736;1737;1917;1929;1930;1931;2159;2170;2272;2464;3126;3127;3461;3506;3507;4281;4282;4297;4350;4573;4598;4608;5202;5285;5382;6942;6943;7006;7307;7668;7710;7904;7905;8422;8709;8793;8887;9738	True;True;True;True;True;True;True;True;True;True;True;True;True;True;True;True;True;True;True;True;True;True;True;True;True;True;True;True;True;True;True;True;True;True;True;True;True;True;True;True;True;True	422;961;1655;1816;1899;1900;2096;2108;2109;2110;2374;2387;2388;2503;2721;3439;3440;3792;3844;3845;4699;4700;4716;4777;4778;5024;5049;5061;5062;5730;5818;5926;7748;7749;7814;8148;8554;8555;8601;8602;8815;8816;9392;9705;9794;9795;9910;10839	3446;3447;3448;3449;3450;3451;3452;3453;3454;3455;3456;3457;3458;3459;3460;3461;7847;7848;7849;7850;7851;12887;12888;12889;12890;12891;12892;12893;14064;14065;14066;14067;14068;14069;14070;14071;14072;14073;14074;14075;14076;14077;14078;14079;14080;14081;14082;14083;14084;14085;14086;14087;14088;14089;14090;14091;14092;14093;14094;14095;14096;14097;14098;14099;14100;14101;14102;14103;14104;14105;14106;15240;15241;15242;15243;15244;15245;15246;15247;15248;15249;15250;15251;15252;15253;15254;15255;15256;15257;15258;15259;15260;15261;15262;15263;15264;16292;16293;16361;16362;16363;16364;16365;16366;16367;16368;16369;16370;16371;16372;16373;16374;16375;16376;16377;16378;16379;16380;16381;16382;16383;16384;16385;16386;16387;16388;16389;16390;16391;16392;16393;16394;16395;16396;16397;16398;16399;16400;16401;16402;18368;18369;18370;18371;18372;18373;18374;18375;18376;18377;18378;18379;18380;18381;18382;18383;18384;18385;18386;18387;18388;18389;18390;18391;18473;18474;18475;18476;18477;18478;18479;18480;18481;18482;19191;19192;19193;21157;21158;21159;21160;21161;21162;21163;21164;21165;21166;21167;21168;21169;21170;21171;21172;26267;26268;26269;26270;26271;26272;26273;26274;26275;26276;26277;26278;26279;26280;26281;26282;26283;26284;26285;26286;26287;26288;26289;26290;26291;26292;26293;26294;26295;26296;26297;26298;26299;26300;28482;28483;28484;28485;28486;28487;28488;28489;28490;28491;28492;28493;28494;28495;28496;28497;28498;28499;28500;28501;28502;28503;28504;28505;28506;28507;28508;28509;28510;28511;28512;28513;28514;28515;28516;28517;28518;28519;28520;28521;28522;28523;28524;28525;28526;28527;28528;28529;28530;28531;28532;28533;28534;28535;28536;28537;28538;28539;28540;28541;28542;29108;29109;29110;29111;29112;29113;29114;29115;29116;29117;29118;29119;29120;29121;29122;29123;29124;29125;29126;29127;29128;29129;29130;29131;29132;29133;29134;29135;29136;29137;29138;29139;29140;29141;29142;29143;29144;29145;29146;29147;29148;29149;29150;29151;29152;34681;34682;34683;34684;34685;34686;34687;34688;34689;34756;34757;34758;34759;34760;34761;34762;34763;34764;34765;34766;34767;34768;34769;34770;34771;34772;34773;34774;34775;34776;34777;34778;34779;34780;34781;34782;34783;34784;34785;34786;34787;34788;34789;34790;34791;34792;34793;34794;34795;34796;34797;34798;34799;34800;34801;34802;34803;34804;34805;34806;34807;34808;34809;34810;34811;34812;34813;35444;35445;35446;35447;35448;35449;35450;35451;35452;35453;35454;35455;35456;35457;35458;35459;37643;37644;37645;37646;37647;37648;37649;37841;37842;37843;37844;37845;37846;37847;37848;37849;37850;37851;37852;37853;37854;37855;37856;37857;37958;37959;37960;37961;37962;37963;37964;37965;37966;37967;37968;37969;42997;42998;42999;43000;43001;43002;43003;43004;43005;43006;43007;43008;43009;43010;43011;43012;43511;43512;43513;43514;43515;44385;59865;59866;59867;59868;59869;59870;59871;59872;59873;59874;59875;59876;59877;59878;59879;59880;59881;59882;59883;59884;59885;59886;59887;59888;59889;59890;59891;59892;59893;59894;59895;59896;59897;59898;59899;59900;59901;59902;59903;59904;59905;59906;59907;59908;60477;60478;60479;60480;60481;60482;60483;60484;60485;60486;60487;60488;60489;60490;60491;60492;60493;60494;60495;60496;60497;60498;60499;60500;63247;63248;63249;63250;63251;63252;63253;63254;63255;63256;63257;63258;63259;63260;63261;63262;63263;63264;63265;63266;63267;65847;65848;65849;65850;65851;65852;65853;65854;65855;65856;65857;65858;65859;65860;65861;65862;65863;65864;65865;65866;65867;65868;65869;65870;65871;65872;65873;65874;65875;65876;65877;65878;65879;65880;65881;65882;65883;65884;66210;66211;66212;66213;66214;66215;66216;67981;67982;67983;67984;67985;67986;67987;67988;67989;67990;67991;67992;67993;67994;67995;67996;67997;67998;67999;68000;68001;68002;68003;68004;68005;68006;68007;68008;68009;68010;72771;72772;72773;72774;72775;72776;72777;72778;72779;72780;72781;72782;72783;72784;72785;72786;72787;72788;75330;75331;75332;75333;75334;75335;75336;75337;75338;75339;76004;76005;76006;76007;76008;76009;76010;76011;76012;76013;76014;76015;76016;76017;76018;76019;76020;76021;76022;76023;76024;76025;76026;76027;76028;76029;76030;76031;76032;76033;76034;76035;76036;76037;76038;76039;76040;76041;76042;76043;76044;76045;76046;76047;76048;76049;76940;76941;76942;76943;76944;76945;76946;76947;76948;76949;76950;76951;76952;76953;76954;76955;76956;76957;76958;76959;76960;76961;76962;76963;76964;76965;76966;76967;76968;76969;76970;76971;76972;76973;76974;76975;83659;83660;83661;83662;83663;83664;83665;83666;83667;83668	5083;5084;5085;5086;5087;5088;5089;5090;5091;5092;5093;5094;5095;5096;5097;5098;5099;5100;5101;5102;5103;5104;11440;11441;11442;11443;11444;18995;18996;18997;18998;18999;19000;19001;20959;20960;20961;20962;20963;20964;20965;20966;20967;20968;20969;20970;20971;20972;20973;20974;20975;20976;20977;20978;20979;20980;20981;20982;20983;20984;20985;20986;20987;20988;20989;20990;20991;20992;20993;20994;20995;20996;20997;20998;20999;21000;21001;21002;21003;21004;21005;21006;21007;22918;22919;22920;22921;22922;22923;22924;22925;22926;22927;22928;22929;22930;22931;22932;22933;22934;22935;22936;22937;22938;22939;22940;22941;22942;22943;22944;22945;22946;22947;22948;22949;22950;22951;22952;22953;22954;22955;24496;24497;24607;24608;24609;24610;24611;24612;24613;24614;24615;24616;24617;24618;24619;24620;24621;24622;24623;24624;24625;24626;24627;24628;24629;24630;24631;24632;24633;24634;24635;24636;24637;24638;24639;24640;24641;24642;24643;24644;24645;24646;24647;24648;24649;24650;24651;24652;24653;24654;24655;24656;24657;24658;24659;24660;24661;24662;24663;24664;24665;24666;24667;24668;24669;24670;24671;24672;24673;24674;24675;24676;24677;24678;24679;24680;24681;24682;24683;24684;24685;24686;24687;24688;24689;24690;24691;24692;27830;27831;27832;27833;27834;27835;27836;27837;27838;27839;27840;27841;27842;27843;27844;27845;27846;27847;27848;27849;27850;27851;27852;27853;27854;27855;27856;27857;27858;27859;27860;27861;27862;27863;27864;27865;27866;27867;27868;27977;27978;27979;27980;27981;27982;27983;27984;27985;27986;27987;27988;27989;27990;27991;27992;27993;29060;29061;29062;32068;32069;32070;32071;32072;32073;32074;32075;32076;32077;32078;32079;32080;32081;32082;32083;32084;32085;32086;32087;32088;32089;32090;32091;32092;32093;32094;32095;32096;32097;32098;32099;32100;32101;39779;39780;39781;39782;39783;39784;39785;39786;39787;39788;39789;39790;39791;39792;39793;39794;39795;39796;39797;39798;39799;39800;39801;39802;39803;39804;39805;39806;39807;39808;39809;39810;39811;39812;39813;39814;39815;39816;39817;39818;39819;39820;39821;39822;39823;39824;39825;39826;39827;39828;39829;39830;39831;39832;43139;43140;43141;43142;43143;43144;43145;43146;43147;43148;43149;43150;43151;43152;43153;43154;43155;43156;43157;43158;43159;43160;43161;43162;43163;43164;43165;43166;43167;43168;43169;43170;43171;43172;43173;43174;43175;43176;43177;43178;43179;43180;43181;43182;43183;43184;43185;43186;43187;43188;43189;43190;43191;43192;43193;43194;43195;43196;43197;43198;43199;43200;43201;43202;43203;43204;43205;43206;43207;43208;43209;43210;43211;43212;43213;43214;43215;43216;43217;43218;43219;43220;44022;44023;44024;44025;44026;44027;44028;44029;44030;44031;44032;44033;44034;44035;44036;44037;44038;44039;44040;44041;44042;44043;44044;44045;44046;44047;44048;44049;44050;44051;44052;44053;44054;44055;44056;44057;44058;44059;44060;44061;44062;44063;44064;44065;44066;44067;44068;44069;44070;44071;44072;44073;44074;44075;44076;44077;44078;44079;44080;44081;44082;44083;44084;44085;44086;44087;44088;44089;44090;44091;44092;44093;44094;44095;44096;44097;44098;44099;44100;44101;44102;44103;44104;44105;44106;44107;44108;44109;44110;44111;44112;44113;44114;44115;44116;52111;52112;52113;52114;52115;52116;52117;52118;52119;52120;52121;52122;52123;52124;52125;52221;52222;52223;52224;52225;52226;52227;52228;52229;52230;52231;52232;52233;52234;52235;52236;52237;52238;52239;52240;52241;52242;52243;52244;52245;52246;52247;52248;52249;52250;52251;52252;52253;52254;52255;52256;52257;52258;52259;52260;52261;52262;52263;52264;52265;52266;52267;52268;52269;52270;52271;52272;52273;52274;52275;52276;52277;52278;52279;52280;52281;52282;52283;52284;52285;52286;52287;52288;52289;52290;52291;52292;52293;52294;52295;52296;52297;52298;52299;52300;52301;52302;52303;52304;52305;52306;52307;52308;52309;52310;52311;52312;52313;52314;52315;52316;53313;53314;53315;53316;53317;53318;53319;53320;53321;53322;53323;53324;53325;53326;53327;53328;53329;53330;53331;56452;56453;56454;56455;56456;56457;56458;56459;56460;56461;56462;56734;56735;56736;56737;56738;56739;56740;56741;56742;56743;56744;56745;56746;56747;56748;56749;56750;56751;56752;56753;56754;56755;56927;56928;56929;56930;56931;56932;56933;56934;56935;56936;56937;56938;56939;56940;56941;64363;64364;64365;64366;64367;64368;64369;64370;64371;64372;64373;64374;64375;64376;64377;64378;64379;64380;64381;64382;64383;64384;65157;65158;65159;65160;65161;65162;66519;89653;89654;89655;89656;89657;89658;89659;89660;89661;89662;89663;89664;89665;89666;89667;89668;89669;89670;89671;89672;89673;89674;89675;89676;89677;89678;89679;89680;89681;89682;89683;89684;89685;89686;89687;89688;89689;89690;89691;89692;89693;89694;89695;89696;89697;89698;89699;89700;89701;89702;89703;89704;89705;89706;89707;89708;89709;89710;89711;89712;89713;89714;89715;89716;89717;89718;89719;89720;89721;89722;89723;90599;90600;90601;90602;90603;90604;90605;90606;90607;90608;90609;90610;90611;90612;90613;90614;90615;90616;90617;90618;90619;90620;90621;90622;90623;90624;90625;90626;90627;90628;90629;90630;90631;90632;90633;90634;90635;90636;90637;90638;90639;90640;90641;90642;90643;90644;94844;94845;94846;94847;94848;94849;94850;94851;94852;94853;94854;94855;94856;94857;94858;94859;94860;94861;94862;94863;94864;94865;94866;94867;94868;94869;94870;94871;94872;94873;98705;98706;98707;98708;98709;98710;98711;98712;98713;98714;98715;98716;98717;98718;98719;98720;98721;98722;98723;98724;98725;98726;98727;98728;98729;98730;98731;98732;98733;98734;98735;98736;98737;98738;98739;98740;98741;98742;98743;98744;98745;98746;98747;98748;98749;98750;98751;98752;98753;98754;98755;98756;98757;98758;98759;98760;98761;98762;98763;98764;98765;98766;98767;98768;98769;99245;99246;99247;99248;99249;99250;99251;99252;99253;99254;99255;99256;101892;101893;101894;101895;101896;101897;101898;101899;101900;101901;101902;101903;101904;101905;101906;101907;101908;101909;101910;101911;101912;101913;101914;101915;101916;101917;101918;101919;101920;101921;101922;101923;101924;101925;101926;101927;109908;109909;109910;109911;109912;109913;109914;109915;109916;109917;109918;109919;109920;109921;109922;109923;109924;109925;109926;109927;109928;109929;113732;113733;113734;113735;113736;113737;113738;113739;113740;113741;113742;113743;113744;113745;113746;113747;114678;114679;114680;114681;114682;114683;114684;114685;114686;114687;114688;114689;114690;114691;114692;114693;114694;114695;114696;114697;114698;114699;114700;114701;114702;114703;114704;114705;114706;114707;114708;114709;114710;114711;114712;114713;114714;114715;114716;114717;114718;114719;114720;114721;114722;114723;114724;114725;114726;114727;114728;114729;114730;114731;114732;114733;114734;114735;114736;114737;114738;114739;114740;114741;114742;114743;114744;116121;116122;116123;116124;116125;116126;116127;116128;116129;116130;116131;116132;116133;116134;116135;116136;116137;116138;116139;116140;116141;116142;116143;116144;116145;116146;116147;116148;116149;116150;116151;116152;116153;116154;116155;116156;116157;116158;116159;116160;116161;116162;116163;116164;116165;116166;116167;116168;116169;116170;116171;116172;116173;116174;116175;116176;116177;116178;116179;126180;126181;126182;126183;126184;126185;126186;126187;126188;126189;126190;126191;126192	5095;11443;18995;20961;22921;22946;24497;24610;24655;24685;27851;27990;29061;32086;39802;39818;43203;44061;44102;52117;52121;52237;53326;56459;56748;56933;64370;65161;66519;89682;89723;90636;94851;98762;99253;101895;101927;109918;113736;114684;116161;126181	336;337;338;339;340	123;160;185;315;343	9606;-1;-1
P02786	P02786	12	12	12	Transferrin receptor protein 1;Transferrin receptor protein 1, serum form	TFRC	sp|P02786|TFR1_HUMAN Transferrin receptor protein 1 OS=Homo sapiens OX=9606 GN=TFRC PE=1 File=Homo_sapiens SV=2	1	12	12	12	12	0	12	0	12	0	20.4	20.4	20.4	84.87	760	760	4.92	1	2	1	10	2		4	4	0	44.522	20.4	0	5017100000	5017100000	0	39	112790000	112790000	0	30	GFVEPDHYVVVGAQR;HPVTGQFLYQDSNWASK;HVFWGSGSHTLPALLENLK;ILNIFGVIK;LDSTDFTGTIK;LTHDVELNLDYER;LTTDFGNAEK;LTVSNVLK;LVYLVENPGGYVAYSK;SSGLPNIPVQTISR;VSASPLLYTLIEK;YNSQLLSFVR				276	2811;3489;3558;3905;4668;5444;5467;5475;5563;7516;8947;9650	True;True;True;True;True;True;True;True;True;True;True;True	3099;3825;3900;4286;5129;5990;6018;6027;6120;8391;9974;10745	23889;28834;29551;32076;32077;32078;38596;45154;45284;45341;47206;47207;47208;64857;64858;64859;77293;77294;77295;77296;77297;83062;83063;83064	36164;43635;43636;44726;48389;48390;48391;57936;57937;67651;67827;67927;70692;70693;70694;70695;70696;97219;97220;97221;97222;116636;116637;116638;116639;116640;116641;125299;125300;125301	36164;43636;44726;48391;57937;67651;67827;67927;70692;97222;116637;125299			9606
P02787;CON__Q2HJF0	P02787	77;2	77;2	75;1	Serotransferrin	TF	sp|P02787|TRFE_HUMAN Serotransferrin OS=Homo sapiens OX=9606 GN=TF PE=1 File=Homo_sapiens SV=4	2	77	77	75	77	59	77	59	75	57	80.7	80.7	78.8	77.049	698	698;622	4.75	145	195	213	477	285	246	291	241	0	323.31	80.7	76.9	7333000000000	6035000000000	1298000000000	41	130460000000	108150000000	22311000000	3117	ADRDQYELLCLDNTR;AIAANEADAVTLDAGLVYDAYLAPNNLKPVVAEFYGSK;APNHAVVTR;ASYLDCIR;AVGNLRK;CDEWSVNSVGK;CLKDGAGDVAFVK;CLVEKGDVAFVK;CSTSSLLEACTFR;DCHLAQVPSHTVVAR;DDTVCLAK;DDTVCLAKLHDR;DGAGDVAFVK;DGAGDVAFVKHSTIFENLANK;DLLFKDSAHGFLK;DLLFRDDTVCLAK;DQYELLCLDNTR;DSAHGFLK;DSGFQMNQLR;DYELLCLDGTR;EDLIWELLNQAQEHFGK;EDLIWELLNQAQEHFGKDK;EDPQTFYYAVAVVK;EDPQTFYYAVAVVKK;EDPQTFYYAVAVVKKDSGFQMNQLR;EFQLFSSPHGK;EFQLFSSPHGKDLLFK;EGTCPEAPTDECKPVK;EGYYGYTGAFR;FDEFFSEGCAPGSK;FDEFFSEGCAPGSKK;GDVAFVKHQTVPQNTGGK;HQTVPQNTGGK;HQTVPQNTGGKNPDPWAK;HSTIFENLANK;HSTIFENLANKADR;HSTIFENLANKADRDQYELLCLDNTR;IECVSAETTEDCIAK;IMNGEADAMSLDGGFVYIAGK;KASYLDCIR;KCSTSSLLEACTFR;KDSGFQMNQLR;KPVDEYK;KPVDEYKDCHLAQVPSHTVVAR;KPVEEYANCHLAR;KSASDLTWDNLK;LCMGSGLNLCEPNNK;LCMGSGLNLCEPNNKEGYYGYTGAFR;LKCDEWSVNSVGK;MYLGYEYVTAIR;NLNEKDYELLCLDGTR;NPDPWAK;NPDPWAKNLNEK;NTYEKYLGEEYVK;PVEEYANCHLAR;PVVAEFYGSK;QQQHLFGSNVTDCSGNFCLFR;SAGWNIPIGLLYCDLPEPR;SASDLTWDNLK;SCHTAVGR;SCHTGLGR;SDNCEDTPEAGYFAVAVVK;SDNCEDTPEAGYFAVAVVKK;SETKDLLFR;SETKDLLFRDDTVCLAK;SKEFQLFSSPHGK;SKEFQLFSSPHGKDLLFK;SMGGKEDLIWELLNQAQEHFGK;SMGGKEDLIWELLNQAQEHFGKDK;SVIPSDGPSVACVK;SVIPSDGPSVACVKK;TAGWNIPMGLLYNK;TAGWNIPMGLLYNKINHCR;WCALSHHER;WCAVSEHEATK;YLGEEYVK;YLGEEYVKAVGNLR				277	126;326;575;716;790;890;952;962;1017;1088;1114;1115;1155;1156;1312;1314;1439;1445;1460;1558;1664;1665;1668;1669;1670;1732;1733;1799;1806;2241;2242;2720;3511;3512;3531;3532;3533;3690;3935;4245;4254;4268;4424;4425;4426;4443;4609;4610;4964;5819;6030;6103;6104;6220;6412;6420;6698;6980;6988;7010;7011;7041;7042;7109;7110;7268;7269;7389;7390;7624;7625;7705;7706;9256;9259;9590;9591	True;True;True;True;True;True;True;True;True;True;True;True;True;True;True;True;True;True;True;True;True;True;True;True;True;True;True;True;True;True;True;True;True;True;True;True;True;True;True;True;True;True;True;True;True;True;True;True;True;True;True;True;True;True;True;True;True;True;True;True;True;True;True;True;True;True;True;True;True;True;True;True;True;True;True;True;True	146;365;630;779;860;967;1032;1042;1101;1177;1207;1208;1249;1250;1420;1422;1569;1575;1593;1594;1707;1823;1824;1827;1828;1829;1894;1895;1969;1976;2467;2468;3003;3849;3850;3871;3872;3873;4048;4319;4320;4321;4659;4668;4683;4684;4863;4864;4865;4883;5063;5064;5065;5066;5459;6506;6507;6744;6833;6834;6971;7175;7183;7486;7786;7794;7819;7820;7856;7857;7932;7933;8109;8110;8242;8243;8244;8245;8508;8509;8595;8596;8597;10313;10316;10679;10680	1303;1304;1305;1306;1307;1308;1309;1310;1311;1312;1313;1314;1315;1316;1317;1318;1319;1320;1321;1322;1323;1324;1325;1326;1327;1328;1329;1330;1331;1332;1333;1334;1335;1336;1337;1338;1339;1340;1341;1342;1343;2901;2902;2903;2904;2905;2906;2907;2908;2909;2910;2911;2912;2913;2914;2915;2916;2917;2918;2919;2920;2921;2922;2923;2924;2925;2926;2927;2928;2929;2930;2931;2932;2933;2934;2935;2936;2937;2938;2939;2940;2941;2942;2943;2944;2945;2946;2947;2948;2949;2950;2951;2952;2953;2954;2955;2956;2957;2958;2959;2960;2961;2962;2963;2964;2965;2966;2967;2968;2969;2970;2971;2972;2973;2974;2975;2976;2977;2978;2979;2980;2981;2982;2983;2984;2985;2986;2987;2988;2989;2990;2991;2992;2993;2994;2995;2996;2997;2998;2999;3000;3001;3002;3003;3004;3005;3006;3007;3008;3009;3010;3011;3012;3013;3014;3015;3016;3017;3018;3019;3020;3021;3022;3023;3024;5036;5037;5038;5039;5040;5041;5042;5043;5044;5045;5046;5047;5048;5049;6256;6257;6258;6259;6260;6261;6262;6263;6264;6265;6266;6267;6268;6269;6270;6271;6272;6732;6733;7900;7901;7902;7903;7904;7905;7906;7907;7908;7909;7910;7911;7912;8204;8205;8206;8207;8208;8209;8210;8211;8212;8213;8214;8215;8216;8217;8218;8219;8220;8221;8222;8223;8224;8225;8264;8265;8266;8267;8268;8269;8270;8271;8272;8589;8590;8591;8592;8593;8594;8595;8596;8597;8598;8599;8600;8601;8602;8603;8604;9103;9104;9105;9106;9107;9108;9109;9110;9111;9112;9113;9114;9115;9116;9117;9118;9119;9120;9121;9122;9123;9124;9125;9126;9127;9128;9129;9285;9286;9287;9288;9289;9290;9291;9292;9293;9294;9295;9296;9297;9298;9299;9300;9301;9302;9303;9304;9305;9306;9307;9308;9309;9310;9311;9312;9313;9314;9620;9621;9622;9623;9624;9625;9626;9627;9628;9629;9630;9631;9632;9633;9634;9635;9636;9637;9638;9639;9640;9641;9642;9643;9644;9645;9646;9647;9648;9649;9650;9651;9652;9653;9654;9655;9656;9657;9658;9659;9660;10919;10920;10921;10922;10923;10924;10925;10926;10927;10928;10929;10930;10931;10932;10933;10934;10935;10936;10948;10949;10950;10951;10952;10953;10954;10955;10956;10957;10958;10959;10960;10961;10962;10963;10964;10965;10966;10967;10968;10969;10970;10971;10972;10973;10974;10975;10976;10977;10978;10979;10980;10981;11846;11847;11848;11849;11850;11851;11852;11853;11854;11855;11856;11857;11858;11859;11860;11861;11871;11872;11873;11874;11875;11876;11877;11878;11879;11880;11881;11882;11883;11884;11885;11886;11887;11888;11889;11890;11891;11892;11991;11992;11993;11994;11995;11996;11997;11998;11999;12000;12001;12002;12003;12004;12005;12006;12007;12008;12009;12010;12011;12012;12013;12014;12015;12016;12017;12018;12019;12020;12021;12022;12023;12024;12025;12026;12027;12028;13430;13431;13432;13433;13434;13435;13436;13437;13438;13439;13440;13441;13442;13443;13444;13445;13446;13447;13448;13449;13450;13451;13452;13453;13454;13455;13456;13457;13458;13459;13460;13461;13462;13463;14150;14151;14152;14153;14154;14155;14156;14157;14158;14159;14160;14161;14162;14163;14164;14165;14166;14167;14168;14169;14170;14178;14179;14180;14181;14182;14183;14184;14185;14186;14187;14188;14189;14190;14191;14192;14193;14194;14195;14196;14197;14198;14199;14200;14201;14202;14203;14204;14205;14206;14207;14208;14209;14210;14211;14212;14213;14214;14215;14216;14217;14218;14219;14220;14221;14222;14223;14224;14225;14226;14227;14228;14229;14230;14231;14232;15181;15182;15183;15184;15185;15186;15187;15188;15189;15190;15191;15192;15193;15194;15195;15196;15197;15198;15199;15200;15201;15202;15203;15204;15205;15206;15207;15208;15209;15210;15211;15212;15213;15214;15215;15216;15217;15218;15219;15220;15221;15222;15223;15597;15598;15599;15600;15601;15602;15603;15604;15605;15606;15607;15608;15609;15610;15611;15612;15613;15652;15653;15654;15655;15656;15657;15658;15659;15660;15661;15662;15663;15664;15665;15666;15667;15668;15669;15670;15671;18900;18901;18902;18903;18904;18905;18906;18907;18908;18909;18910;18911;18912;18913;18914;18915;18916;18917;18918;18919;18920;18921;18922;18923;18924;18925;18926;18927;18928;18929;18930;18931;18932;18933;18934;18935;18936;18937;18938;18939;18940;18941;18942;23309;23310;23311;29183;29184;29185;29186;29187;29188;29189;29190;29191;29192;29193;29194;29195;29196;29197;29198;29199;29200;29201;29202;29203;29204;29205;29206;29207;29208;29209;29210;29211;29212;29213;29214;29215;29216;29217;29218;29219;29220;29221;29222;29345;29346;29347;29348;29349;29350;29351;29352;29353;29354;29355;29356;29357;29358;29359;29360;29361;29362;29363;29364;29365;29366;29367;29368;29369;29370;29371;29372;29373;29374;29375;29376;29377;29378;29379;29380;29381;29382;29383;29384;29385;29386;29387;29388;29389;29390;29391;29392;29393;29394;29395;29396;29397;29398;29399;29400;29401;29402;29403;29404;29405;29406;29407;29408;29409;29410;29411;29412;29413;29414;29415;29416;30512;30513;30514;30515;30516;30517;30518;30519;30520;30521;30522;30523;30524;30525;30526;30527;30528;30529;30530;30531;30532;32193;32194;32195;32196;32197;32198;32199;32200;32201;32202;32203;32204;32205;32206;32207;32208;32209;32210;32211;32212;32213;32214;32215;32216;32217;32218;32219;32220;32221;32222;32223;32224;32225;32226;32227;32228;32229;32230;32231;32232;32233;32234;32235;32236;32237;32238;32239;32240;32241;32242;32243;32244;32245;32246;32247;32248;32249;32250;32251;32252;32253;32254;32255;32256;32257;32258;32259;32260;32261;32262;32263;32264;32265;32266;32267;32268;32269;32270;32271;32272;32273;32274;32275;32276;32277;32278;32279;32280;32281;32282;32283;32284;32285;32286;32287;32288;32289;32290;32291;32292;32293;32294;32295;32296;32297;32298;32299;32300;32301;32302;32303;32304;32305;32306;32307;32308;32309;32310;32311;32312;32313;32314;32315;32316;32317;32318;32319;32320;32321;32322;32323;32324;32325;32326;32327;32328;32329;32330;32331;32332;32333;32334;32335;32336;32337;32338;32339;32340;32341;32342;32343;32344;32345;32346;32347;32348;32349;32350;32351;32352;32353;32354;32355;34360;34361;34362;34363;34364;34365;34366;34367;34368;34369;34370;34371;34372;34373;34445;34446;34447;34448;34449;34450;34451;34452;34453;34454;34455;34456;34457;34458;34459;34460;34461;34462;34463;34464;34465;34466;34467;34468;34469;34554;34555;34556;34557;34558;34559;34560;34561;34562;34563;34564;34565;34566;34567;34568;34569;34570;34571;34572;34573;34574;34575;34576;34577;34578;34579;34580;34581;34582;34583;34584;34585;34586;34587;34588;34589;34590;34591;34592;34593;34594;34595;34596;34597;34598;34599;34600;34601;34602;34603;34604;34605;34606;35896;35897;35898;35899;35900;35901;35902;35903;35904;35905;35906;35907;35908;35909;35910;35911;35912;35913;35914;35915;35916;35917;35918;35919;35920;35921;35922;35923;35924;35925;35926;35927;35928;35929;35930;35931;35932;35933;35934;35935;35936;35937;35938;35939;35940;35941;35942;35943;35944;35945;35946;35947;35948;35949;35950;35951;35952;35953;35954;35955;35956;35957;35958;35959;35960;35961;35962;35963;35964;35965;35966;35967;35968;35969;35970;35971;35972;35973;35974;35975;35976;35977;35978;35979;35980;35981;35982;35983;35984;35985;35986;35987;35988;35989;35990;35991;36180;36181;36182;36183;36184;36185;36186;36187;36188;36189;36190;36191;36192;36193;36194;36195;36196;36197;36198;36199;36200;36201;36202;36203;36204;36205;37970;37971;37972;37973;37974;37975;37976;37977;37978;37979;37980;37981;37982;37983;37984;37985;37986;37987;37988;37989;37990;37991;37992;37993;37994;37995;37996;37997;37998;37999;38000;38001;38002;38003;38004;38005;38006;38007;38008;38009;38010;38011;38012;38013;38014;41245;41246;41247;41248;41249;41250;41251;41252;41253;41254;41255;41256;41257;41258;41259;41260;41261;41262;41263;41264;41265;41266;41267;41268;41269;41270;41271;41272;41273;41274;41275;50082;50083;50084;50085;50086;50087;50088;50089;50090;50091;50092;50093;50094;50095;50096;50097;50098;50099;50100;50101;50102;50103;50104;50105;50106;50107;50108;50109;50110;50111;50112;50113;50114;50115;50116;50117;50118;50119;50120;50121;50122;50123;50124;50125;50126;50127;50128;50129;50130;50131;50132;50133;50134;50135;50136;50137;50138;50139;50140;50141;50142;50143;50144;50145;50146;50147;50148;50149;50150;50151;50152;50153;50154;50155;50156;50157;50158;50159;50160;50161;50162;50163;50164;50165;50166;50167;50168;50169;50170;50171;50172;50173;50174;50175;50176;50177;50178;50179;50180;50181;50182;50183;50184;50185;50186;50187;50188;50189;50190;50191;50192;50193;50194;50195;50196;50197;50198;50199;50200;50201;50202;50203;50204;50205;50206;50207;50208;50209;50210;50211;50212;50213;50214;50215;50216;50217;50218;50219;50220;50221;50222;50223;50224;50225;50226;50227;50228;50229;50230;50231;50232;50233;50234;50235;50236;50237;50238;50239;50240;50241;50242;50243;50244;50245;50246;50247;50248;50249;50250;50251;50252;50253;50254;50255;50256;50257;50258;50259;50260;50261;50262;50263;50264;50265;50266;50267;50268;50269;50270;50271;50272;50273;50274;50275;50276;50277;50278;50279;50280;50281;50282;50283;50284;50285;50286;50287;50288;50289;50290;50291;50292;50293;50294;50295;50296;50297;50298;50299;50300;50301;50302;50303;50304;50305;50306;50307;50308;50309;50310;50311;50312;50313;50314;50315;50316;50317;50318;50319;50320;50321;50322;50323;50324;50325;50326;50327;50328;50329;50330;50331;50332;50333;50334;50335;50336;50337;50338;50339;50340;50341;50342;50343;50344;50345;50346;50347;50348;50349;50350;50351;50352;50353;50354;50355;50356;50357;50358;50359;50360;50361;50362;50363;50364;50365;50366;50367;50368;50369;50370;50371;50372;50373;50374;50375;50376;50377;50378;50379;50380;50381;50382;50383;50384;50385;50386;50387;50388;50389;50390;50391;50392;50393;50394;50395;50396;50397;50398;50399;50400;50401;50402;50403;50404;50405;50406;50407;50408;50409;50410;50411;50412;50413;50414;50415;50416;50417;50418;50419;50420;50421;50422;50423;50424;50425;50426;52099;52100;52101;52102;52103;52104;52105;52106;52107;52108;52109;52110;52111;52112;52113;52114;52115;52116;52117;52118;52119;52120;52121;52122;52123;52124;52125;52126;52127;52128;52129;52130;52131;52132;52133;52134;52135;52136;52137;52138;52139;52140;52141;52142;52143;52144;52145;52146;52147;52148;52149;52150;52151;52152;52153;52154;52155;52156;52157;52158;52159;52558;52559;52560;52561;53530;53531;53532;53533;54636;54637;54638;54639;54640;54641;54687;57443;57444;57445;57446;57447;57448;60147;60148;60149;60150;60151;60152;60153;60154;60155;60156;60157;60158;60159;60160;60161;60162;60163;60164;60165;60166;60167;60168;60169;60206;60207;60208;60209;60210;60211;60212;60213;60214;60215;60216;60217;60218;60219;60220;60221;60222;60223;60224;60225;60226;60227;60228;60229;60230;60231;60232;60233;60234;60235;60236;60237;60238;60564;60565;60566;60567;60568;60569;60570;60571;60572;60573;60574;60575;60576;60577;60578;60579;60580;60581;60775;60776;60777;60778;60779;60780;60781;60782;60783;60784;60785;60786;60787;60788;60789;60790;60791;60792;60793;60794;60795;60796;60797;60798;60799;60800;60801;60802;60803;60804;60805;60806;60807;60808;60809;60810;60811;60812;60813;60814;60815;60816;60817;60818;60819;60820;61381;61382;62823;62824;62825;62826;62827;62828;62829;62830;62831;62832;62833;62834;62835;62836;62837;62838;62839;62840;62841;62842;62843;62844;62845;62846;62847;62848;62849;63905;63906;63907;63908;63909;63910;63911;63912;63913;63914;63915;63916;63917;63918;63919;63920;63921;63922;63923;63924;63925;63926;63927;63928;63929;63930;63931;63932;63933;63934;63935;63936;63937;63938;63939;63940;63941;63942;63943;63944;63945;63946;63947;63948;63949;63950;63951;63952;63953;63954;63955;63956;63957;63958;63959;63960;63961;63962;65526;65527;65528;65529;65530;65531;65532;65533;65534;65535;65536;65537;65538;65539;65540;65541;65542;65543;65544;65545;65546;65547;65548;65549;65550;65551;65552;65553;65554;66139;66140;66141;66142;66143;66144;66145;66146;66147;66148;66149;66150;66151;66152;66153;66154;66155;66156;66157;66158;66159;66160;66161;66162;66163;66164;66165;66166;66167;66168;66169;66170;66171;66172;66173;66174;66175;66176;66177;66178;66179;66180;66181;66182;66183;66184;66185;66186;66187;66188;66189;80065;80066;80067;80068;80069;80070;80071;80072;80073;80074;80075;80076;80077;80078;80079;80080;80081;80082;80083;80084;80085;80086;80087;80097;80098;80099;80100;80101;80102;80103;80104;80105;80106;80107;80108;80109;80110;80111;80112;80113;80114;80115;80116;80117;80118;80119;80120;82577;82578;82579;82580;82581;82582;82583;82584;82585;82586;82587;82588;82589;82590;82591;82592;82593;82594;82595;82596;82597;82598;82599;82600;82601;82602	2009;2010;2011;2012;2013;2014;2015;2016;2017;2018;2019;2020;2021;2022;2023;2024;2025;2026;2027;2028;2029;2030;2031;2032;2033;2034;2035;2036;2037;2038;2039;2040;2041;2042;2043;2044;2045;2046;2047;2048;2049;2050;2051;2052;2053;2054;2055;2056;2057;2058;2059;2060;2061;2062;2063;2064;2065;2066;2067;2068;2069;2070;2071;4245;4246;4247;4248;4249;4250;4251;4252;4253;4254;4255;4256;4257;4258;4259;4260;4261;4262;4263;4264;4265;4266;4267;4268;4269;4270;4271;4272;4273;4274;4275;4276;4277;4278;4279;4280;4281;4282;4283;4284;4285;4286;4287;4288;4289;4290;4291;4292;4293;4294;4295;4296;4297;4298;4299;4300;4301;4302;4303;4304;4305;4306;4307;4308;4309;4310;4311;4312;4313;4314;4315;4316;4317;4318;4319;4320;4321;4322;4323;4324;4325;4326;4327;4328;4329;4330;4331;4332;4333;4334;4335;4336;4337;4338;4339;4340;4341;4342;4343;4344;4345;4346;4347;4348;4349;4350;4351;4352;4353;4354;4355;4356;4357;4358;4359;4360;4361;4362;4363;4364;4365;4366;4367;4368;4369;4370;4371;4372;4373;4374;4375;4376;4377;4378;4379;4380;4381;4382;4383;4384;4385;4386;4387;4388;4389;4390;4391;4392;4393;4394;4395;4396;4397;4398;4399;4400;4401;4402;4403;4404;4405;4406;4407;4408;4409;4410;4411;4412;4413;4414;4415;4416;4417;4418;4419;4420;4421;4422;4423;4424;4425;4426;4427;4428;4429;4430;4431;4432;4433;4434;4435;4436;4437;4438;4439;4440;4441;4442;4443;4444;4445;4446;4447;4448;4449;4450;4451;4452;4453;4454;4455;4456;4457;4458;4459;4460;4461;4462;4463;4464;4465;4466;4467;4468;4469;4470;4471;4472;4473;4474;4475;4476;4477;4478;4479;4480;4481;4482;4483;4484;4485;4486;4487;4488;4489;4490;4491;4492;4493;4494;4495;4496;4497;4498;4499;4500;7399;7400;7401;7402;7403;7404;7405;7406;7407;7408;7409;7410;7411;7412;7413;7414;7415;7416;7417;7418;7419;7420;9087;9088;9089;9090;9091;9092;9093;9094;9095;9096;9097;9098;9099;9100;9101;9102;9103;9104;9105;9106;9107;9108;9109;9110;9111;9112;9783;9784;11537;11538;11539;11540;11541;11542;11543;11544;11545;11546;11547;11548;11549;11550;11551;11552;11553;11554;11555;11556;11557;11558;11559;11560;11561;11562;11956;11957;11958;11959;11960;11961;11962;11963;11964;11965;11966;11967;11968;11969;11970;11971;11972;11973;11974;11975;11976;11977;11978;11979;11980;11981;11982;12046;12047;12048;12049;12050;12051;12052;12053;12054;12618;12619;12620;12621;12622;12623;12624;12625;12626;12627;12628;12629;12630;12631;12632;12633;12634;12635;12636;12637;12638;12639;12640;12641;12642;12643;12644;13419;13420;13421;13422;13423;13424;13425;13426;13427;13428;13429;13430;13431;13432;13433;13434;13435;13436;13437;13438;13439;13440;13441;13442;13443;13444;13445;13446;13447;13448;13449;13450;13451;13452;13453;13454;13455;13456;13457;13458;13459;13460;13461;13462;13463;13464;13465;13705;13706;13707;13708;13709;13710;13711;13712;13713;13714;13715;13716;13717;13718;13719;13720;13721;13722;13723;13724;13725;13726;13727;13728;13729;13730;13731;13732;13733;13734;13735;13736;13737;13738;13739;13740;14195;14196;14197;14198;14199;14200;14201;14202;14203;14204;14205;14206;14207;14208;14209;14210;14211;14212;14213;14214;14215;14216;14217;14218;14219;14220;14221;14222;14223;14224;14225;14226;14227;14228;14229;14230;14231;14232;14233;14234;14235;14236;14237;14238;14239;14240;14241;14242;14243;14244;16137;16138;16139;16140;16141;16142;16143;16144;16145;16146;16147;16148;16149;16150;16151;16152;16153;16154;16155;16156;16157;16158;16159;16160;16173;16174;16175;16176;16177;16178;16179;16180;16181;16182;16183;16184;16185;16186;16187;16188;16189;16190;16191;16192;16193;16194;16195;16196;16197;16198;16199;16200;16201;16202;16203;16204;16205;16206;16207;16208;16209;16210;16211;16212;16213;16214;16215;17399;17400;17401;17402;17403;17404;17405;17406;17407;17408;17409;17410;17411;17412;17413;17414;17415;17416;17417;17418;17419;17420;17421;17432;17433;17434;17435;17436;17437;17438;17439;17440;17441;17442;17443;17444;17445;17446;17447;17448;17449;17450;17451;17452;17453;17454;17455;17456;17457;17458;17459;17460;17461;17462;17463;17464;17465;17466;17467;17468;17591;17592;17593;17594;17595;17596;17597;17598;17599;17600;17601;17602;17603;17604;17605;17606;17607;17608;17609;17610;17611;17612;17613;17614;17615;17616;17617;17618;17619;17620;17621;17622;17623;17624;17625;17626;17627;17628;17629;17630;17631;17632;17633;17634;17635;17636;17637;17638;17639;17640;17641;17642;20058;20059;20060;20061;20062;20063;20064;20065;20066;20067;20068;20069;20070;20071;20072;20073;20074;20075;20076;20077;20078;20079;20080;20081;20082;20083;20084;20085;20086;20087;20088;20089;20090;20091;20092;20093;20094;20095;20096;20097;20098;20099;20100;20101;20102;20103;20104;20105;20106;20107;20108;20109;21079;21080;21081;21082;21083;21084;21085;21086;21087;21088;21089;21090;21091;21092;21093;21094;21095;21096;21097;21098;21099;21100;21101;21102;21103;21104;21114;21115;21116;21117;21118;21119;21120;21121;21122;21123;21124;21125;21126;21127;21128;21129;21130;21131;21132;21133;21134;21135;21136;21137;21138;21139;21140;21141;21142;21143;21144;21145;21146;21147;21148;21149;21150;21151;21152;21153;21154;21155;21156;21157;21158;21159;21160;21161;21162;21163;21164;21165;21166;21167;21168;21169;21170;21171;21172;21173;21174;21175;21176;21177;21178;21179;21180;21181;21182;21183;21184;21185;21186;21187;21188;21189;21190;21191;21192;21193;21194;21195;21196;21197;21198;21199;21200;21201;21202;21203;21204;21205;21206;22824;22825;22826;22827;22828;22829;22830;22831;22832;22833;22834;22835;22836;22837;22838;22839;22840;22841;22842;22843;22844;22845;22846;22847;22848;22849;22850;22851;22852;22853;22854;22855;22856;22857;22858;22859;22860;22861;22862;22863;22864;22865;22866;22867;22868;22869;22870;22871;22872;22873;22874;22875;22876;22877;22878;22879;22880;22881;22882;22883;22884;22885;22886;22887;22888;23488;23489;23490;23491;23492;23493;23494;23495;23496;23497;23498;23499;23500;23501;23502;23503;23504;23505;23506;23507;23508;23509;23510;23511;23512;23568;23569;23570;23571;23572;23573;23574;23575;23576;23577;23578;23579;23580;23581;23582;23583;23584;23585;23586;23587;23588;23589;23590;23591;23592;23593;23594;23595;23596;23597;23598;23599;23600;23601;23602;23603;23604;23605;23606;23607;23608;23609;23610;23611;23612;23613;23614;23615;23616;23617;23618;23619;23620;23621;23622;23623;23624;23625;23626;23627;23628;23629;23630;23631;28609;28610;28611;28612;28613;28614;28615;28616;28617;28618;28619;28620;28621;28622;28623;28624;28625;28626;28627;28628;28629;28630;28631;28632;28633;28634;28635;28636;28637;28638;28639;28640;28641;28642;28643;28644;28645;28646;28647;28648;28649;28650;28651;28652;28653;28654;28655;28656;28657;28658;28659;28660;28661;28662;28663;28664;28665;28666;28667;28668;28669;28670;28671;28672;28673;28674;28675;28676;28677;28678;28679;28680;28681;28682;28683;28684;28685;28686;28687;28688;35271;35272;35273;35274;35275;44156;44157;44158;44159;44160;44161;44162;44163;44164;44165;44166;44167;44168;44169;44170;44171;44172;44173;44174;44175;44176;44177;44178;44179;44180;44181;44182;44183;44184;44185;44186;44187;44188;44189;44190;44191;44192;44193;44194;44195;44196;44197;44198;44199;44200;44201;44202;44203;44204;44205;44206;44207;44208;44209;44210;44211;44396;44397;44398;44399;44400;44401;44402;44403;44404;44405;44406;44407;44408;44409;44410;44411;44412;44413;44414;44415;44416;44417;44418;44419;44420;44421;44422;44423;44424;44425;44426;44427;44428;44429;44430;44431;44432;44433;44434;44435;44436;44437;44438;44439;44440;44441;44442;44443;44444;44445;44446;44447;44448;44449;44450;44451;44452;44453;44454;44455;44456;44457;44458;44459;44460;44461;44462;44463;44464;44465;44466;44467;44468;44469;44470;44471;44472;44473;44474;44475;44476;44477;44478;44479;44480;44481;44482;44483;44484;44485;44486;44487;44488;44489;44490;44491;44492;44493;44494;44495;44496;44497;44498;44499;44500;44501;44502;44503;44504;44505;44506;44507;44508;44509;44510;44511;44512;44513;44514;44515;44516;44517;44518;44519;44520;44521;46098;46099;46100;46101;46102;46103;46104;46105;46106;46107;46108;46109;46110;46111;46112;46113;46114;46115;46116;46117;46118;46119;46120;46121;46122;46123;46124;46125;48543;48544;48545;48546;48547;48548;48549;48550;48551;48552;48553;48554;48555;48556;48557;48558;48559;48560;48561;48562;48563;48564;48565;48566;48567;48568;48569;48570;48571;48572;48573;48574;48575;48576;48577;48578;48579;48580;48581;48582;48583;48584;48585;48586;48587;48588;48589;48590;48591;48592;48593;48594;48595;48596;48597;48598;48599;48600;48601;48602;48603;48604;48605;48606;48607;48608;48609;48610;48611;48612;48613;48614;48615;48616;48617;48618;48619;48620;48621;48622;48623;48624;48625;48626;48627;48628;48629;48630;48631;48632;48633;48634;48635;48636;48637;48638;48639;48640;48641;48642;48643;48644;48645;48646;48647;48648;48649;48650;48651;48652;48653;48654;48655;48656;48657;48658;48659;48660;48661;48662;48663;48664;48665;48666;48667;48668;48669;48670;48671;48672;48673;48674;48675;48676;48677;48678;48679;48680;48681;48682;48683;48684;48685;48686;48687;48688;48689;48690;48691;48692;48693;48694;48695;48696;48697;48698;48699;48700;48701;48702;48703;48704;48705;48706;48707;48708;48709;48710;48711;48712;48713;48714;48715;48716;48717;48718;48719;48720;48721;48722;48723;48724;48725;48726;48727;48728;48729;48730;48731;48732;48733;48734;48735;48736;48737;48738;48739;48740;48741;48742;48743;48744;48745;48746;48747;48748;48749;48750;48751;48752;48753;48754;48755;48756;48757;48758;48759;48760;48761;48762;48763;48764;48765;48766;48767;48768;48769;48770;48771;48772;48773;48774;48775;48776;48777;48778;48779;48780;48781;48782;48783;48784;48785;48786;48787;48788;48789;51679;51680;51681;51682;51683;51684;51685;51686;51687;51688;51689;51690;51691;51692;51693;51694;51695;51809;51810;51811;51812;51813;51814;51815;51816;51817;51818;51819;51820;51821;51822;51823;51824;51825;51826;51827;51828;51829;51830;51831;51832;51833;51834;51835;51836;51837;51838;51957;51958;51959;51960;51961;51962;51963;51964;51965;51966;51967;51968;51969;51970;51971;51972;51973;51974;51975;51976;51977;51978;51979;51980;51981;51982;51983;51984;51985;51986;51987;51988;51989;51990;51991;51992;51993;51994;51995;51996;51997;51998;51999;52000;52001;52002;52003;52004;52005;52006;52007;52008;52009;52010;52011;52012;52013;52014;52015;53972;53973;53974;53975;53976;53977;53978;53979;53980;53981;53982;53983;53984;53985;53986;53987;53988;53989;53990;53991;53992;53993;53994;53995;53996;53997;53998;53999;54000;54001;54002;54003;54004;54005;54006;54007;54008;54009;54010;54011;54012;54013;54014;54015;54016;54017;54018;54019;54020;54021;54022;54023;54024;54025;54026;54027;54028;54029;54030;54031;54032;54033;54034;54035;54036;54037;54038;54039;54040;54041;54042;54043;54044;54045;54046;54047;54048;54049;54050;54051;54052;54053;54054;54055;54056;54057;54058;54059;54060;54061;54062;54063;54064;54065;54066;54067;54068;54069;54070;54071;54072;54073;54074;54075;54076;54077;54078;54079;54080;54081;54082;54083;54084;54085;54086;54087;54088;54089;54090;54091;54092;54093;54094;54095;54096;54097;54098;54099;54100;54101;54102;54103;54104;54105;54106;54107;54108;54109;54110;54111;54112;54113;54114;54115;54116;54117;54118;54119;54120;54121;54122;54123;54124;54125;54409;54410;54411;54412;54413;54414;54415;54416;54417;54418;54419;54420;54421;54422;54423;54424;54425;54426;54427;54428;54429;54430;54431;54432;54433;54434;54435;54436;54437;54438;54439;54440;54441;54442;54443;54444;56942;56943;56944;56945;56946;56947;56948;56949;56950;56951;56952;56953;56954;56955;56956;56957;56958;56959;56960;56961;56962;56963;56964;56965;56966;56967;56968;56969;56970;56971;56972;56973;56974;56975;56976;56977;56978;56979;56980;56981;56982;56983;56984;56985;56986;56987;56988;56989;56990;56991;56992;56993;56994;56995;56996;56997;56998;56999;57000;57001;57002;57003;57004;57005;57006;57007;57008;57009;57010;57011;57012;57013;57014;57015;57016;57017;61803;61804;61805;61806;61807;61808;61809;61810;61811;61812;61813;61814;61815;61816;61817;61818;61819;61820;61821;61822;61823;61824;61825;61826;61827;61828;61829;61830;61831;61832;61833;61834;61835;61836;61837;61838;61839;61840;61841;61842;61843;61844;61845;61846;61847;61848;61849;61850;61851;61852;74894;74895;74896;74897;74898;74899;74900;74901;74902;74903;74904;74905;74906;74907;74908;74909;74910;74911;74912;74913;74914;74915;74916;74917;74918;74919;74920;74921;74922;74923;74924;74925;74926;74927;74928;74929;74930;74931;74932;74933;74934;74935;74936;74937;74938;74939;74940;74941;74942;74943;74944;74945;74946;74947;74948;74949;74950;74951;74952;74953;74954;74955;74956;74957;74958;74959;74960;74961;74962;74963;74964;74965;74966;74967;74968;74969;74970;74971;74972;74973;74974;74975;74976;74977;74978;74979;74980;74981;74982;74983;74984;74985;74986;74987;74988;74989;74990;74991;74992;74993;74994;74995;74996;74997;74998;74999;75000;75001;75002;75003;75004;75005;75006;75007;75008;75009;75010;75011;75012;75013;75014;75015;75016;75017;75018;75019;75020;75021;75022;75023;75024;75025;75026;75027;75028;75029;75030;75031;75032;75033;75034;75035;75036;75037;75038;75039;75040;75041;75042;75043;75044;75045;75046;75047;75048;75049;75050;75051;75052;75053;75054;75055;75056;75057;75058;75059;75060;75061;75062;75063;75064;75065;75066;75067;75068;75069;75070;75071;75072;75073;75074;75075;75076;75077;75078;75079;75080;75081;75082;75083;75084;75085;75086;75087;75088;75089;75090;75091;75092;75093;75094;75095;75096;75097;75098;75099;75100;75101;75102;75103;75104;75105;75106;75107;75108;75109;75110;75111;75112;75113;75114;75115;75116;75117;75118;75119;75120;75121;75122;75123;75124;75125;75126;75127;75128;75129;75130;75131;75132;75133;75134;75135;75136;75137;75138;75139;75140;75141;75142;75143;75144;75145;75146;75147;75148;75149;75150;75151;75152;75153;75154;75155;75156;75157;75158;75159;75160;75161;75162;75163;75164;75165;75166;75167;75168;75169;75170;75171;75172;75173;75174;75175;75176;75177;75178;75179;75180;75181;75182;75183;75184;75185;75186;75187;75188;75189;75190;75191;75192;75193;75194;75195;75196;75197;75198;75199;75200;75201;75202;75203;75204;75205;75206;75207;75208;75209;75210;75211;75212;75213;75214;75215;75216;75217;75218;75219;75220;75221;75222;75223;75224;75225;75226;75227;75228;75229;75230;75231;75232;75233;75234;75235;75236;75237;75238;75239;75240;75241;75242;75243;75244;75245;75246;75247;75248;75249;75250;75251;75252;75253;75254;75255;75256;75257;75258;75259;75260;75261;75262;75263;75264;75265;75266;75267;75268;75269;75270;75271;75272;75273;75274;75275;75276;75277;75278;75279;75280;75281;75282;75283;75284;75285;75286;75287;75288;75289;75290;75291;75292;75293;75294;75295;75296;75297;75298;75299;75300;75301;75302;75303;75304;75305;75306;75307;75308;75309;75310;75311;75312;75313;75314;75315;75316;75317;75318;75319;75320;75321;75322;75323;75324;75325;75326;75327;75328;75329;75330;75331;75332;75333;75334;75335;75336;75337;75338;75339;75340;75341;75342;75343;75344;75345;75346;75347;75348;75349;75350;75351;75352;75353;75354;75355;75356;75357;75358;75359;75360;75361;75362;75363;75364;75365;75366;75367;75368;75369;75370;75371;75372;75373;75374;75375;75376;75377;75378;75379;75380;75381;75382;75383;75384;75385;75386;75387;75388;75389;75390;75391;75392;75393;75394;75395;75396;75397;75398;75399;75400;75401;78066;78067;78068;78069;78070;78071;78072;78073;78074;78075;78076;78077;78078;78079;78080;78081;78082;78083;78084;78085;78086;78087;78088;78089;78090;78091;78092;78093;78094;78095;78096;78097;78098;78099;78100;78101;78102;78103;78104;78105;78106;78107;78108;78109;78110;78111;78112;78113;78114;78115;78116;78117;78118;78119;78120;78121;78122;78123;78124;78125;78126;78127;78128;78129;78130;78131;78132;78133;78134;78135;78136;78137;78138;78139;78140;78141;78142;78143;78144;78145;78146;78147;78148;78149;78150;78151;78152;78153;78154;78155;78156;78157;78158;78159;78160;78161;78162;78163;78164;78165;78166;78167;78168;78169;78738;78739;78740;78741;80212;80213;80214;80215;80216;80217;80218;81915;81916;81917;81918;81919;81920;81921;81922;81923;81982;86053;86054;86055;86056;86057;86058;86059;90049;90050;90051;90052;90053;90054;90055;90056;90057;90058;90059;90060;90061;90062;90063;90064;90065;90066;90067;90068;90069;90070;90071;90072;90073;90074;90075;90076;90077;90078;90079;90080;90081;90082;90083;90084;90139;90140;90141;90142;90143;90144;90145;90146;90147;90148;90149;90150;90151;90152;90153;90154;90155;90156;90157;90158;90159;90160;90161;90162;90163;90164;90165;90166;90167;90168;90169;90170;90171;90172;90173;90174;90175;90176;90177;90178;90179;90180;90181;90182;90183;90184;90185;90186;90187;90188;90189;90190;90191;90192;90193;90194;90732;90733;90734;90735;90736;90737;90738;90739;90740;90741;90742;90743;90744;90745;90746;90747;90748;90749;90750;90751;90752;90753;90754;90755;90756;90757;90758;90759;90760;90761;90762;90763;90764;90765;90766;90767;90768;90769;90770;90771;90772;90773;91062;91063;91064;91065;91066;91067;91068;91069;91070;91071;91072;91073;91074;91075;91076;91077;91078;91079;91080;91081;91082;91083;91084;91085;91086;91087;91088;91089;91090;91091;91092;91093;91094;91095;91096;91097;91098;91099;91100;91101;91102;91103;91104;91105;91106;91107;91108;91109;91110;91111;91112;91113;91114;91115;91116;91117;91118;91119;91120;91121;91122;91123;91124;91125;91126;91127;91128;91129;91130;91131;91132;91133;91134;91135;91136;91137;91138;91139;91140;91141;91142;91143;91144;91145;91146;91147;91148;91937;91938;94236;94237;94238;94239;94240;94241;94242;94243;94244;94245;94246;94247;94248;94249;94250;94251;94252;94253;94254;94255;94256;94257;94258;94259;94260;94261;94262;94263;94264;94265;94266;94267;94268;94269;94270;94271;95820;95821;95822;95823;95824;95825;95826;95827;95828;95829;95830;95831;95832;95833;95834;95835;95836;95837;95838;95839;95840;95841;95842;95843;95844;95845;95846;95847;95848;95849;95850;95851;95852;95853;95854;95855;95856;95857;95858;95859;95860;95861;95862;95863;95864;95865;95866;95867;95868;95869;95870;95871;95872;95873;95874;95875;95876;95877;95878;95879;95880;95881;95882;95883;95884;95885;95886;95887;95888;95889;95890;95891;95892;95893;95894;95895;95896;95897;95898;95899;95900;98204;98205;98206;98207;98208;98209;98210;98211;98212;98213;98214;98215;98216;98217;98218;98219;98220;98221;98222;98223;98224;98225;98226;98227;98228;98229;98230;98231;98232;98233;98234;98235;98236;98237;98238;98239;98240;98241;98242;98243;99093;99094;99095;99096;99097;99098;99099;99100;99101;99102;99103;99104;99105;99106;99107;99108;99109;99110;99111;99112;99113;99114;99115;99116;99117;99118;99119;99120;99121;99122;99123;99124;99125;99126;99127;99128;99129;99130;99131;99132;99133;99134;99135;99136;99137;99138;99139;99140;99141;99142;99143;99144;99145;99146;99147;99148;99149;99150;99151;99152;99153;99154;99155;99156;99157;99158;99159;99160;99161;99162;99163;99164;99165;99166;99167;99168;99169;99170;99171;99172;99173;99174;99175;99176;99177;99178;99179;99180;99181;99182;99183;99184;99185;99186;99187;99188;99189;99190;99191;99192;99193;99194;99195;99196;99197;99198;99199;99200;99201;99202;99203;99204;99205;99206;99207;99208;99209;99210;99211;99212;99213;99214;99215;99216;120750;120751;120752;120753;120754;120755;120756;120757;120758;120759;120760;120761;120762;120763;120764;120765;120766;120767;120768;120769;120770;120771;120772;120773;120774;120775;120776;120788;120789;120790;120791;120792;120793;120794;120795;120796;120797;120798;120799;120800;120801;120802;120803;120804;120805;120806;120807;120808;120809;120810;120811;120812;120813;120814;120815;120816;120817;120818;124515;124516;124517;124518;124519;124520;124521;124522;124523;124524;124525;124526;124527;124528;124529;124530;124531;124532;124533;124534;124535;124536;124537;124538;124539;124540;124541;124542;124543;124544;124545;124546	2032;4323;7407;9088;9783;11538;11963;12046;12619;13429;13722;13740;14201;14244;16145;16200;17403;17447;17631;20075;21090;21100;21115;21198;21205;22874;22888;23500;23599;28623;28688;35271;44179;44203;44436;44513;44518;46112;48689;51688;51810;51991;53976;54041;54095;54413;56998;57011;61825;75125;78083;78739;78741;80213;81919;81982;86053;90052;90157;90732;90748;91134;91142;91937;91938;94267;94271;95861;95898;98234;98243;99151;99216;120755;120811;124518;124541	341;342;343;344;345;346;347	128;275;332;401;408;483;518	9606;-1
P02788	P02788	72	72	70	Lactotransferrin;Lactoferricin-H;Kaliocin-1;Lactoferroxin-A;Lactoferroxin-B;Lactoferroxin-C	LTF	sp|P02788|TRFL_HUMAN Lactotransferrin OS=Homo sapiens OX=9606 GN=LTF PE=1 File=Homo_sapiens SV=6	1	72	72	70	72	53	72	53	70	51	77.9	77.9	76.2	78.181	710	710	4.34	177	185	237	289	148	147	175	173	0	323.31	77.9	72.8	4419600000000	3943000000000	476640000000	47	74814000000	66817000000	7997199999.999999	2370	ADAVTLDGGFIYEAGLAPYK;CAFSSQEPYFSYSGAFK;CGLVPVLAENYK;CLAENAGDVAFVK;CLAENAGDVAFVKDVTVLQNTDGNNNEAWAK;CLRDGAGDVAFIR;CSTSPLLEACEFLR;CSTSPLLEACEFLRK;DEYELLCPDNTR;DGAGDVAFIR;DLLFKDSAIGFSR;DSAIGFSR;DSPIQCIQAIAENR;DVTVLQNTDGNNNEAWAK;DVTVLQNTDGNNNEAWAKDLK;EDAIWNLLR;ESTVFEDLSDEAER;ESTVFEDLSDEAERDEYELLCPDNTR;FCLFQSETK;FDEYFSQSCAPGSDPR;FFSASCVPGADK;FFSASCVPGADKGQFPNLCR;FKDCHLAR;FQLFGSPSGQK;FQLFGSPSGQKDLLFK;GEADAMSLDGGYVYTAGK;GGSFQLNELQGLK;GPPVSCIK;GQFPNLCR;IDSGLYLGSGYFTAIQNLR;IDSGLYLGSGYFTAIQNLRK;KCSTSPLLEACEFLR;KGGSFQLNELQGLK;KGGSFQLNELQGLKSCHTGLR;KSEEEVAAR;LADFALLCLDGK;LADFALLCLDGKR;LCAGTGENK;LKQVLLHQQAK;LRPVAAEVYGTER;NGSDCPDKFCLFQSETK;NLLFNDNTECLAR;PVAAEVYGTER;QVLLHQQAK;RDSPIQCIQAIAENR;RSDTSLTWNSVK;RSDTSLTWNSVKGK;RTAGWNVPIGTLR;SCHLAMAPNHAVVSR;SDTSLTWNSVK;SEEEVAAR;SNLCALCIGDEQGENK;SPKFQLFGSPSGQK;SQQSSDPDPNCVDR;SQQSSDPDPNCVDRPVEGYLAVAVVR;SVNGKEDAIWNLLR;SVQWCAVSQPEATK;TAGWNVPIGTLR;THYYAVAVVK;THYYAVAVVKK;TTYEKYLGPQYVAGITNLK;TTYEKYLGPQYVAGITNLKK;VPPRIDSGLYLGSGYFTAIQNLR;VPPRIDSGLYLGSGYFTAIQNLRK;VPSHAVVAR;VRGPPVSCIK;VVWCAVGEQELR;VVWCAVGEQELRK;YLGPQYVAGITNLK;YLGPQYVAGITNLKK;YYGYTGAFR;YYGYTGAFRCLAENAGDVAFVK				278	88;874;926;942;943;958;1015;1016;1128;1154;1313;1446;1467;1543;1544;1650;2070;2071;2236;2244;2305;2306;2370;2486;2487;2727;2849;3106;3129;3677;3678;4253;4311;4312;4447;4526;4527;4597;4982;5318;5941;6023;6408;6757;6810;6932;6933;6939;7009;7051;7070;7406;7447;7483;7484;7634;7641;7707;7914;7915;8244;8245;8873;8874;8881;8938;9193;9194;9595;9596;9795;9796	True;True;True;True;True;True;True;True;True;True;True;True;True;True;True;True;True;True;True;True;True;True;True;True;True;True;True;True;True;True;True;True;True;True;True;True;True;True;True;True;True;True;True;True;True;True;True;True;True;True;True;True;True;True;True;True;True;True;True;True;True;True;True;True;True;True;True;True;True;True;True;True	99;950;1006;1022;1023;1038;1099;1100;1221;1248;1421;1576;1602;1692;1693;1809;2273;2274;2460;2470;2543;2544;2617;2746;2747;3010;3011;3140;3419;3442;4033;4034;4667;4735;4736;4887;4973;4974;5048;5479;5853;6647;6736;7171;7551;7608;7738;7739;7745;7817;7818;7868;7890;8268;8312;8354;8355;8518;8525;8598;8825;8826;9199;9200;9895;9896;9903;9965;10249;10250;10684;10685;10901;10902	742;743;744;745;746;747;748;749;750;751;752;753;754;755;756;757;758;759;760;761;762;763;764;765;766;767;768;769;770;771;772;773;774;775;776;777;778;779;780;781;782;783;784;785;786;787;788;789;790;791;792;793;794;795;796;797;798;799;800;801;802;803;804;805;806;807;808;809;810;811;812;813;814;815;816;817;818;819;820;821;822;823;824;825;826;827;828;829;830;831;832;833;834;835;836;837;838;839;840;841;842;843;844;845;846;847;848;849;850;851;852;853;854;855;856;857;858;859;860;861;862;863;864;865;866;867;868;869;870;871;872;873;874;875;876;877;878;879;880;881;882;883;884;885;886;887;888;889;890;891;892;893;894;895;896;897;898;899;900;901;902;7776;7777;7778;7779;7780;7781;7782;7783;7784;7785;7786;7787;7788;7789;7790;7791;7792;7793;7794;7795;8056;8057;8058;8059;8060;8061;8062;8063;8064;8065;8066;8067;8068;8069;8070;8071;8072;8073;8074;8126;8127;8128;8129;8130;8131;8132;8133;8134;8135;8136;8137;8138;8139;8140;8252;8253;8254;8255;8256;8257;8258;8572;8573;8574;8575;8576;8577;8578;8579;8580;8581;8582;8583;8584;8585;8586;8587;8588;9394;9395;9577;9578;9579;9580;9581;9582;9583;9584;9585;9586;9587;9588;9589;9590;9591;9592;9593;9594;9595;9596;9597;9598;9599;9600;9601;9602;9603;9604;9605;9606;9607;9608;9609;9610;9611;9612;9613;9614;9615;9616;9617;9618;9619;10937;10938;10939;10940;10941;10942;10943;10944;10945;10946;10947;11893;11894;11895;11896;11897;11898;11899;11900;11901;11902;11903;11904;11905;11906;11907;11908;11909;11910;11911;11912;11913;11914;11915;11916;11917;11918;11919;11920;11921;12067;12068;12069;12070;12071;12072;12073;12074;12075;12076;12077;12078;12079;12080;12081;12082;12083;12084;12085;12086;12087;12088;12089;12090;12091;12092;12093;12094;13274;13275;13276;13277;13278;13279;13280;13281;13282;13283;13284;13285;13286;13287;13288;13289;13290;13291;13292;13293;13294;13295;13296;13297;13298;13299;13300;13301;13302;13303;13304;13305;13306;13307;14033;14034;14035;14036;14037;14038;14039;14040;14041;14042;14043;14044;14045;14046;14047;14048;14049;14050;14051;14052;14053;14054;14055;14056;14057;17592;17593;17594;17595;17596;17597;17598;17599;17600;17601;17602;17603;17604;17605;17606;17607;17608;17609;17610;17611;17612;17613;17614;17615;17616;17617;17618;17619;17620;17621;17622;17623;17624;17625;17626;17627;18865;18866;18867;18868;18869;18870;18871;18872;18873;18874;18875;18876;18877;18878;18879;18880;18944;18945;18946;18947;18948;18949;18950;18951;18952;18953;18954;18955;18956;18957;18958;18959;18960;18961;18962;18963;18964;18965;18966;18967;18968;18969;18970;18971;19628;19629;19630;19631;19632;19633;19634;19635;19636;19637;19638;19639;19640;19641;19642;19643;19644;19645;19646;19647;19648;19649;19650;19651;19652;19653;19654;19655;19656;19657;19658;19659;19660;19661;19662;19663;19664;19665;19666;19667;19668;20108;21277;21278;21279;21280;21281;21282;21283;21284;21285;21286;21287;21288;21289;21290;21291;21292;21293;21294;21295;21296;21297;21298;21299;21300;21301;21302;21303;21304;21305;23341;23342;23343;23344;23345;23346;23347;23348;23349;23350;23351;23352;23353;23354;23355;23356;23357;23358;23359;23360;23361;23362;23363;23364;23365;23366;23367;23368;23369;23370;23371;23372;23373;23374;23375;23376;23377;23378;23379;23380;23381;23382;23383;23384;23385;23386;23387;23388;23389;23390;23391;23392;23393;23394;23395;23396;23397;23398;23399;23400;23401;23402;23403;23404;23405;23406;23407;23408;23409;24454;24455;24456;24457;24458;24459;24460;24461;24462;24463;24464;24465;24466;24467;24468;24469;24470;26126;26127;26128;26129;26130;26131;26305;26306;26307;26308;26309;26310;26311;26312;26313;26314;26315;26316;26317;26318;26319;26320;26321;30355;30356;30357;30358;30359;30360;30361;30362;30363;30364;30365;30366;30367;30368;30369;30370;30371;30372;30373;30374;30375;30376;30377;30378;30379;30380;30381;30382;30383;30384;30385;30386;30387;30388;30389;30390;30391;30392;30393;30394;30395;30396;30397;30398;30399;30400;30401;30402;30403;30404;30405;30406;30407;30408;30409;30410;30411;30412;30413;30414;30415;30416;30417;30418;30419;30420;30421;30422;30423;30424;30425;30426;30427;30428;30429;30430;30431;30432;30433;30434;30435;30436;30437;30438;30439;30440;30441;30442;30443;30444;30445;30446;30447;30448;30449;30450;30451;30452;30453;34442;34443;34444;35193;35194;35195;35196;35197;35198;35199;35200;35201;35202;35203;35204;35205;35206;35207;35208;35209;35210;35211;35212;35213;35214;35215;35216;35217;35218;35219;35220;35221;35222;35223;35224;36216;36217;36218;36219;36220;36221;36222;36223;36224;36225;36226;36227;36228;36229;36230;36231;36232;36233;36234;36235;36236;36237;37297;37298;37299;37300;37301;37302;37303;37304;37305;37306;37307;37308;37309;37310;37311;37312;37313;37314;37315;37316;37317;37318;37319;37320;37321;37322;37323;37324;37325;37326;37327;37328;37329;37330;37331;37332;37333;37334;37335;37336;37337;37338;37339;37340;37341;37342;37343;37344;37345;37346;37347;37348;37349;37350;37351;37352;37353;37354;37355;37356;37357;37358;37359;37360;37361;37362;37363;37364;37365;37366;37367;37368;37369;37370;37371;37372;37373;37374;37375;37376;37377;37828;37829;37830;37831;37832;37833;37834;37835;37836;37837;37838;37839;37840;41393;41394;41395;41396;41397;41398;41399;41400;41401;41402;41403;41404;43684;43685;43686;43687;43688;43689;43690;43691;43692;43693;43694;43695;43696;43697;43698;43699;43700;43701;43702;43703;43704;43705;43706;43707;43708;43709;43710;43711;43712;43713;43714;43715;43716;43717;43718;43719;43720;43721;43722;43723;43724;43725;43726;51508;51509;51510;51511;51512;51513;51514;51515;51516;51517;51518;51519;51520;51521;51522;51523;51524;51525;51526;51527;51528;52050;52051;52052;52053;52054;52055;52056;52057;52058;52059;52060;52061;52062;52063;52064;52065;52066;52067;52068;52069;52070;52071;52072;52073;52074;52075;52076;52077;54610;54611;54612;57909;57910;57911;57912;57913;57914;57915;57916;57917;57918;57919;57920;57921;57922;58239;58240;58241;58242;58243;58244;58245;58246;58247;59804;59805;59806;59807;59808;59809;59810;59811;59812;59813;59814;59815;59816;59817;59818;59819;59820;59821;59822;59823;59824;59825;59826;59827;59828;59829;59830;59831;59832;59833;59834;59835;59836;59837;59838;59839;59840;59858;59859;59860;60503;60504;60505;60506;60507;60508;60509;60510;60511;60512;60513;60514;60515;60516;60517;60518;60519;60520;60521;60522;60523;60524;60525;60526;60527;60528;60529;60530;60531;60532;60533;60534;60535;60536;60537;60538;60539;60540;60541;60542;60543;60544;60545;60546;60547;60548;60549;60550;60551;60552;60553;60554;60555;60556;60557;60558;60559;60560;60561;60562;60563;60916;60917;60918;60919;60920;60921;60922;60923;60924;60925;60926;60927;60928;60929;60930;60931;60932;60933;60934;60935;60936;60937;61145;61146;61147;61148;61149;61150;61151;61152;61153;64017;64018;64019;64020;64021;64022;64023;64024;64025;64026;64027;64028;64029;64030;64031;64032;64033;64034;64035;64036;64037;64038;64039;64040;64041;64042;64342;64559;64560;64561;64562;64563;64564;64565;64566;64567;64568;64569;64570;64571;64572;64573;64574;64575;64576;64577;64578;64579;64580;64581;64582;64583;64584;64585;64586;64587;64588;64589;64590;64591;64592;64593;64594;64595;64596;64597;64598;64599;65601;65602;65603;65604;65605;65606;65607;65608;65609;65610;65611;65612;65613;65614;65615;65616;65617;65618;65619;65620;65621;65622;65623;65624;65625;65696;65697;65698;65699;65700;65701;65702;65703;65704;65705;65706;65707;65708;65709;65710;65711;65712;65713;66190;66191;66192;66193;66194;66195;66196;66197;66198;66199;66200;66201;66202;66203;66204;66205;66206;68091;68092;68093;68094;68095;68096;68097;68098;68099;68100;68101;68102;68103;68104;68105;68106;68107;68108;68109;68110;68111;68112;68113;68114;68115;68116;68117;68118;68119;68120;68121;68122;68123;68124;68125;68126;68127;68128;68129;68130;68131;68132;68133;70986;70987;76805;76806;76807;76808;76809;76810;76900;76901;76902;76903;76904;76905;76906;76907;76908;76909;76910;76911;76912;77239;77240;77241;79537;79538;79539;79540;79541;79542;79543;79544;79545;79546;79547;79548;79549;79550;79551;79552;79553;79554;79555;79556;79557;79558;79559;79560;79561;79562;79563;79564;79565;79566;79567;79568;79569;79570;79571;79572;79573;79574;79575;79576;79577;79578;79579;79580;79581;79582;79583;79584;79585;79586;79587;79588;79589;79590;79591;79592;79593;79594;79595;79596;82607;82608;82609;82610;82611;82612;82613;82614;82615;82616;82617;82618;82619;82620;82621;82622;82623;82624;82625;82626;82627;82628;82629;82630;82631;82632;82633;82634;82635;82636;82637;82638;82639;82640;82641;82642;82643;82644;82645;82646;82647;82648;82649;82650;82651;82652;82653;82654;82655;82656;82657;82658;82659;82660;82661;82662;82663;82664;82665;82666;82667;84092;84093;84094;84095;84096;84097;84098;84099;84100;84101;84102;84103;84104;84105;84106;84107;84108;84109;84110;84111;84112;84113;84114;84115;84116;84117;84118;84119;84120;84121;84122;84123	1128;1129;1130;1131;1132;1133;1134;1135;1136;1137;1138;1139;1140;1141;1142;1143;1144;1145;1146;1147;1148;1149;1150;1151;1152;1153;1154;1155;1156;1157;1158;1159;1160;1161;1162;1163;1164;1165;1166;1167;1168;1169;1170;1171;1172;1173;1174;1175;1176;1177;1178;1179;1180;1181;1182;1183;1184;1185;1186;1187;1188;1189;1190;1191;1192;1193;1194;1195;1196;1197;1198;1199;1200;1201;1202;1203;1204;1205;1206;1207;1208;1209;1210;1211;1212;1213;1214;1215;1216;1217;1218;1219;1220;1221;1222;1223;1224;1225;1226;1227;1228;1229;1230;1231;1232;1233;1234;1235;1236;1237;1238;1239;1240;1241;1242;1243;1244;1245;1246;1247;1248;1249;1250;1251;1252;1253;1254;1255;1256;1257;1258;1259;1260;1261;1262;1263;1264;1265;1266;1267;1268;1269;1270;1271;1272;1273;1274;1275;1276;1277;1278;1279;1280;1281;1282;1283;1284;1285;1286;1287;1288;1289;1290;1291;1292;1293;1294;1295;1296;1297;1298;1299;1300;1301;1302;1303;1304;1305;1306;1307;1308;1309;1310;1311;1312;1313;1314;1315;1316;1317;1318;1319;1320;1321;1322;1323;1324;1325;1326;1327;1328;1329;1330;1331;1332;1333;1334;1335;1336;1337;1338;1339;1340;1341;1342;1343;1344;1345;1346;1347;1348;1349;1350;1351;1352;1353;1354;1355;1356;1357;1358;1359;1360;1361;1362;1363;1364;1365;1366;1367;1368;1369;1370;1371;1372;1373;1374;1375;1376;1377;1378;1379;1380;1381;1382;1383;1384;1385;1386;1387;11342;11343;11344;11345;11346;11347;11348;11349;11350;11351;11352;11353;11354;11355;11356;11357;11358;11359;11360;11361;11362;11363;11364;11365;11366;11367;11368;11369;11370;11371;11372;11373;11374;11375;11748;11749;11750;11751;11752;11753;11754;11755;11756;11757;11758;11759;11760;11761;11762;11763;11764;11765;11766;11767;11768;11769;11770;11771;11772;11773;11847;11848;11849;11850;11851;11852;11853;11854;11855;11856;11857;11858;11859;11860;11861;11862;11863;11864;11865;11866;11867;11868;12031;12032;12033;12034;12035;12036;12037;12038;12039;12591;12592;12593;12594;12595;12596;12597;12598;12599;12600;12601;12602;12603;12604;12605;12606;12607;12608;12609;12610;12611;12612;12613;12614;12615;12616;12617;13861;13862;13863;14121;14122;14123;14124;14125;14126;14127;14128;14129;14130;14131;14132;14133;14134;14135;14136;14137;14138;14139;14140;14141;14142;14143;14144;14145;14146;14147;14148;14149;14150;14151;14152;14153;14154;14155;14156;14157;14158;14159;14160;14161;14162;14163;14164;14165;14166;14167;14168;14169;14170;14171;14172;14173;14174;14175;14176;14177;14178;14179;14180;14181;14182;14183;14184;14185;14186;14187;14188;14189;14190;14191;14192;14193;14194;16161;16162;16163;16164;16165;16166;16167;16168;16169;16170;16171;16172;17469;17470;17471;17472;17473;17474;17475;17476;17477;17478;17479;17480;17481;17482;17483;17484;17485;17486;17487;17488;17489;17490;17491;17492;17493;17494;17495;17496;17497;17498;17499;17500;17501;17502;17701;17702;17703;17704;17705;17706;17707;17708;17709;17710;17711;17712;17713;17714;17715;17716;17717;17718;17719;17720;17721;17722;17723;17724;17725;17726;17727;17728;17729;17730;17731;17732;17733;17734;17735;17736;17737;17738;17739;17740;17741;17742;17743;17744;17745;17746;17747;17748;17749;17750;17751;17752;17753;17754;17755;17756;17757;17758;19842;19843;19844;19845;19846;19847;19848;19849;19850;19851;19852;19853;19854;19855;19856;19857;19858;19859;19860;19861;19862;19863;19864;19865;19866;19867;19868;19869;19870;19871;19872;19873;19874;19875;19876;19877;19878;19879;19880;19881;19882;19883;19884;19885;19886;19887;19888;19889;19890;19891;19892;19893;19894;19895;19896;19897;19898;19899;20918;20919;20920;20921;20922;20923;20924;20925;20926;20927;20928;20929;20930;20931;20932;20933;20934;20935;20936;20937;20938;20939;20940;20941;20942;20943;20944;20945;20946;20947;20948;20949;20950;20951;20952;26655;26656;26657;26658;26659;26660;26661;26662;26663;26664;26665;26666;26667;26668;26669;26670;26671;26672;26673;26674;26675;26676;26677;26678;26679;26680;26681;26682;26683;26684;26685;26686;26687;26688;26689;26690;26691;26692;26693;26694;26695;26696;26697;26698;26699;26700;26701;26702;26703;26704;26705;26706;26707;26708;26709;26710;26711;26712;26713;26714;26715;26716;26717;26718;26719;26720;26721;26722;26723;26724;26725;28562;28563;28564;28565;28566;28567;28568;28569;28570;28571;28572;28573;28574;28575;28576;28577;28578;28579;28580;28581;28582;28583;28584;28585;28586;28587;28588;28589;28690;28691;28692;28693;28694;28695;28696;28697;28698;28699;28700;28701;28702;28703;28704;28705;28706;28707;28708;28709;28710;28711;28712;28713;28714;28715;28716;28717;28718;28719;28720;28721;28722;28723;28724;28725;28726;28727;28728;28729;28730;28731;28732;28733;28734;29789;29790;29791;29792;29793;29794;29795;29796;29797;29798;29799;29800;29801;29802;29803;29804;29805;29806;29807;29808;29809;29810;29811;29812;29813;29814;29815;29816;29817;29818;29819;29820;29821;29822;29823;29824;29825;29826;29827;29828;29829;29830;29831;29832;29833;29834;29835;29836;29837;29838;29839;29840;29841;29842;29843;29844;29845;29846;29847;29848;29849;29850;29851;29852;29853;29854;29855;30494;32243;32244;32245;32246;32247;32248;32249;32250;32251;32252;32253;32254;32255;32256;32257;32258;32259;32260;32261;32262;32263;32264;32265;32266;32267;32268;32269;32270;32271;32272;32273;32274;32275;32276;32277;32278;32279;32280;32281;32282;32283;32284;32285;32286;32287;32288;32289;32290;32291;32292;32293;35314;35315;35316;35317;35318;35319;35320;35321;35322;35323;35324;35325;35326;35327;35328;35329;35330;35331;35332;35333;35334;35335;35336;35337;35338;35339;35340;35341;35342;35343;35344;35345;35346;35347;35348;35349;35350;35351;35352;35353;35354;35355;35356;35357;35358;35359;35360;35361;35362;35363;35364;35365;35366;35367;35368;35369;35370;35371;35372;35373;35374;35375;35376;35377;35378;35379;35380;35381;35382;35383;35384;35385;35386;35387;35388;35389;35390;35391;35392;35393;35394;35395;35396;35397;35398;35399;35400;35401;35402;35403;35404;35405;35406;35407;35408;35409;35410;35411;35412;35413;35414;35415;35416;35417;35418;35419;35420;35421;35422;35423;35424;35425;35426;35427;35428;35429;35430;35431;35432;35433;35434;35435;35436;35437;35438;35439;35440;35441;37075;37076;37077;37078;37079;37080;37081;37082;37083;37084;37085;37086;37087;37088;37089;37090;37091;37092;37093;37094;37095;37096;37097;37098;37099;37100;37101;37102;37103;37104;37105;37106;37107;37108;37109;37110;37111;37112;39517;39518;39519;39520;39521;39522;39523;39524;39525;39526;39527;39528;39529;39530;39531;39532;39533;39534;39837;39838;39839;39840;39841;39842;39843;39844;39845;39846;39847;39848;39849;39850;39851;39852;39853;39854;39855;39856;39857;39858;39859;39860;39861;39862;39863;39864;39865;39866;39867;39868;39869;39870;39871;39872;39873;39874;45867;45868;45869;45870;45871;45872;45873;45874;45875;45876;45877;45878;45879;45880;45881;45882;45883;45884;45885;45886;45887;45888;45889;45890;45891;45892;45893;45894;45895;45896;45897;45898;45899;45900;45901;45902;45903;45904;45905;45906;45907;45908;45909;45910;45911;45912;45913;45914;45915;45916;45917;45918;45919;45920;45921;45922;45923;45924;45925;45926;45927;45928;45929;45930;45931;45932;45933;45934;45935;45936;45937;45938;45939;45940;45941;45942;45943;45944;45945;45946;45947;45948;45949;45950;45951;45952;45953;45954;45955;45956;45957;45958;45959;45960;45961;45962;45963;45964;45965;45966;45967;45968;45969;45970;45971;45972;45973;45974;45975;45976;45977;45978;45979;45980;45981;45982;45983;45984;45985;45986;45987;45988;45989;45990;45991;45992;45993;45994;45995;45996;45997;45998;45999;46000;46001;46002;46003;46004;46005;46006;46007;46008;46009;46010;46011;46012;46013;46014;46015;46016;46017;46018;51805;51806;51807;51808;52972;52973;52974;52975;52976;52977;52978;52979;52980;52981;52982;52983;52984;52985;52986;52987;52988;52989;52990;52991;52992;52993;52994;52995;52996;52997;52998;52999;53000;53001;53002;53003;53004;53005;53006;53007;53008;53009;53010;53011;53012;53013;53014;53015;53016;53017;53018;53019;53020;53021;53022;54458;54459;54460;54461;54462;54463;54464;54465;54466;54467;54468;54469;54470;54471;54472;54473;54474;54475;54476;54477;54478;54479;54480;54481;54482;54483;54484;54485;54486;54487;54488;54489;54490;56003;56004;56005;56006;56007;56008;56009;56010;56011;56012;56013;56014;56015;56016;56017;56018;56019;56020;56021;56022;56023;56024;56025;56026;56027;56028;56029;56030;56031;56032;56033;56034;56035;56036;56037;56038;56039;56040;56041;56042;56043;56044;56045;56046;56047;56048;56049;56050;56051;56052;56053;56054;56055;56056;56057;56058;56059;56060;56061;56062;56063;56064;56065;56066;56067;56068;56069;56070;56071;56072;56073;56074;56075;56076;56077;56078;56079;56080;56081;56082;56083;56084;56085;56086;56087;56088;56089;56090;56091;56092;56093;56094;56095;56096;56097;56098;56099;56100;56101;56102;56103;56104;56713;56714;56715;56716;56717;56718;56719;56720;56721;56722;56723;56724;56725;56726;56727;56728;56729;56730;56731;56732;56733;62015;62016;62017;62018;62019;62020;62021;62022;62023;62024;62025;62026;62027;62028;62029;65394;65395;65396;65397;65398;65399;65400;65401;65402;65403;65404;65405;65406;65407;65408;65409;65410;65411;65412;65413;65414;65415;65416;65417;65418;65419;65420;65421;65422;65423;65424;65425;65426;65427;65428;65429;65430;65431;65432;65433;65434;65435;65436;65437;65438;65439;65440;65441;65442;65443;65444;65445;65446;65447;65448;65449;65450;65451;65452;65453;65454;65455;65456;65457;65458;65459;65460;65461;65462;77226;77227;77228;77229;77230;77231;77232;77233;77234;77235;77236;77237;77238;77239;77240;77241;77242;77243;77244;77245;77246;77247;77248;77249;77250;77251;77252;77253;77254;77255;77256;77257;77258;77259;77260;77261;77981;77982;77983;77984;77985;77986;77987;77988;77989;77990;77991;77992;77993;77994;77995;77996;77997;77998;77999;78000;78001;78002;78003;78004;78005;78006;78007;78008;78009;78010;78011;78012;78013;78014;78015;78016;78017;78018;78019;78020;78021;78022;78023;78024;78025;78026;78027;78028;78029;78030;78031;78032;78033;78034;78035;78036;78037;78038;78039;78040;78041;81878;81879;81880;86789;86790;86791;86792;86793;86794;86795;86796;86797;86798;86799;86800;86801;86802;86803;87268;87269;87270;87271;87272;87273;87274;87275;87276;87277;87278;87279;87280;89578;89579;89580;89581;89582;89583;89584;89585;89586;89587;89588;89589;89590;89591;89592;89593;89594;89595;89596;89597;89598;89599;89600;89601;89602;89603;89604;89605;89606;89607;89608;89609;89610;89611;89612;89613;89614;89615;89616;89617;89618;89619;89620;89621;89622;89646;89647;89648;90648;90649;90650;90651;90652;90653;90654;90655;90656;90657;90658;90659;90660;90661;90662;90663;90664;90665;90666;90667;90668;90669;90670;90671;90672;90673;90674;90675;90676;90677;90678;90679;90680;90681;90682;90683;90684;90685;90686;90687;90688;90689;90690;90691;90692;90693;90694;90695;90696;90697;90698;90699;90700;90701;90702;90703;90704;90705;90706;90707;90708;90709;90710;90711;90712;90713;90714;90715;90716;90717;90718;90719;90720;90721;90722;90723;90724;90725;90726;90727;90728;90729;90730;90731;91294;91295;91296;91297;91298;91299;91300;91301;91302;91303;91304;91305;91306;91307;91308;91309;91310;91311;91312;91313;91314;91315;91316;91317;91318;91319;91320;91321;91322;91323;91324;91325;91326;91612;91613;91614;91615;91616;91617;91618;91619;91620;95978;95979;95980;95981;95982;95983;95984;95985;95986;95987;95988;95989;95990;95991;95992;95993;95994;95995;95996;95997;95998;95999;96000;96001;96002;96003;96004;96005;96006;96007;96008;96009;96010;96011;96012;96013;96014;96450;96764;96765;96766;96767;96768;96769;96770;96771;96772;96773;96774;96775;96776;96777;96778;96779;96780;96781;96782;96783;96784;96785;96786;96787;96788;96789;96790;96791;96792;96793;96794;96795;96796;96797;96798;96799;96800;96801;96802;96803;96804;96805;96806;96807;96808;96809;96810;96811;96812;96813;96814;96815;96816;96817;96818;96819;96820;96821;96822;96823;96824;96825;96826;96827;96828;96829;96830;96831;96832;96833;96834;96835;96836;96837;96838;96839;96840;96841;96842;96843;96844;96845;96846;96847;96848;96849;96850;98308;98309;98310;98311;98312;98313;98314;98315;98316;98317;98318;98319;98320;98321;98322;98323;98324;98325;98326;98327;98328;98329;98330;98331;98332;98333;98334;98335;98336;98337;98338;98339;98340;98341;98342;98343;98344;98345;98457;98458;98459;98460;98461;98462;98463;98464;98465;98466;98467;98468;98469;98470;98471;98472;98473;98474;98475;98476;98477;98478;98479;98480;98481;98482;98483;99217;99218;99219;99220;99221;99222;99223;99224;99225;99226;99227;99228;99229;99230;99231;99232;99233;99234;99235;99236;99237;99238;99239;102108;102109;102110;102111;102112;102113;102114;102115;102116;102117;102118;102119;102120;102121;102122;102123;102124;102125;102126;102127;102128;102129;102130;102131;102132;102133;102134;102135;102136;102137;102138;102139;102140;102141;102142;102143;102144;102145;102146;102147;102148;102149;102150;102151;102152;102153;102154;102155;102156;102157;102158;102159;102160;102161;102162;102163;102164;102165;102166;106929;106930;106931;115913;115914;115915;115916;115917;115918;115919;116064;116065;116066;116067;116068;116069;116070;116071;116072;116073;116074;116075;116076;116077;116078;116079;116080;116081;116558;116559;116560;119924;119925;119926;119927;119928;119929;119930;119931;119932;119933;119934;119935;119936;119937;119938;119939;119940;119941;119942;119943;119944;119945;119946;119947;119948;119949;119950;119951;119952;119953;119954;119955;119956;119957;119958;119959;119960;119961;119962;119963;119964;119965;119966;119967;119968;119969;119970;119971;119972;119973;119974;119975;119976;119977;119978;119979;119980;119981;119982;119983;119984;119985;119986;119987;119988;119989;119990;119991;119992;119993;119994;119995;119996;119997;119998;119999;120000;120001;120002;120003;120004;120005;120006;120007;120008;120009;120010;120011;120012;120013;120014;120015;120016;120017;120018;120019;120020;120021;120022;120023;120024;120025;120026;120027;120028;120029;120030;120031;120032;120033;120034;120035;124551;124552;124553;124554;124555;124556;124557;124558;124559;124560;124561;124562;124563;124564;124565;124566;124567;124568;124569;124570;124571;124572;124573;124574;124575;124576;124577;124578;124579;124580;124581;124582;124583;124584;124585;124586;124587;124588;124589;124590;124591;124592;124593;124594;124595;124596;124597;124598;124599;124600;124601;124602;124603;124604;124605;124606;124607;124608;124609;124610;124611;124612;124613;124614;124615;124616;124617;124618;124619;124620;124621;124622;124623;124624;124625;124626;124627;124628;124629;124630;124631;124632;124633;124634;124635;124636;124637;124638;124639;124640;124641;124642;124643;124644;124645;124646;124647;124648;124649;124650;124651;124652;124653;124654;124655;124656;124657;124658;124659;124660;124661;124662;124663;124664;124665;124666;124667;124668;124669;124670;124671;126847;126848;126849;126850;126851;126852;126853;126854;126855;126856;126857;126858;126859;126860;126861;126862;126863;126864;126865;126866;126867;126868;126869;126870;126871;126872;126873;126874;126875;126876;126877;126878;126879;126880;126881;126882;126883;126884;126885;126886;126887;126888;126889;126890;126891;126892;126893;126894;126895;126896;126897;126898;126899;126900;126901;126902;126903;126904;126905	1364;11361;11755;11854;11868;12031;12601;12617;13862;14128;16162;17496;17711;19852;19899;20937;26664;26705;28566;28723;29789;29831;30494;32269;32293;35374;37077;39525;39840;45954;46018;51805;52994;53021;54480;56035;56090;56723;62027;65424;77243;77987;81880;86803;87268;89596;89622;89647;90713;91313;91612;96010;96450;96764;96794;98340;98467;99218;102138;102163;106930;106931;115913;115919;116067;116559;119971;119992;124592;124657;126849;126904	348;349	411;612	9606
P02790	P02790	28	28	28	Hemopexin	HPX	sp|P02790|HEMO_HUMAN Hemopexin OS=Homo sapiens OX=9606 GN=HPX PE=1 File=Homo_sapiens SV=2	1	28	28	28	28	23	28	23	28	23	70.1	70.1	70.1	51.676	462	462	5.04	49	57	51	90	131	73	110	97	0	323.31	70.1	65.2	1651200000000	1438700000000	212560000000	23	43967000000	38221000000	5745100000	992	ALPQPQNVTSLLGCTH;CSPHLVLSALTSDNHGATYAFSGTHYWR;DGWHSWPIAHQWPQGPSAVDAAFSWEEK;DYFMPCPGR;EVGTPHGIILDSVDAAFICPGSSR;EWFWDLATGTMK;EWFWDLATGTMKER;FDPVRGEVPPR;FDPVRGEVPPRYPR;GDKVWVYPPEK;GDKVWVYPPEKK;GECQAEGVLFFQGDR;GGYTLVSGYPK;LHIMAGR;LLQDEFPGIPSPLDAAVECHR;LWWLDLK;LYLVQGTQVYVFLTK;NFPSPVDAAFR;QGHNSVFLIK;RLWWLDLK;SGAQATWTELPWPHEK;SLGPNSCSANGPGLYLIHGPNLYCYSDVEK;SWPAVGNCSSALR;VDGALCMEK;VWVYPPEK;VWVYPPEKK;WKNFPSPVDAAFR;YYCFQGNQFLR				279	485;1014;1187;1562;2126;2164;2165;2259;2260;2706;2707;2730;2868;4896;5099;5580;5603;5921;6558;6894;7162;7314;7654;8438;9204;9205;9303;9791	True;True;True;True;True;True;True;True;True;True;True;True;True;True;True;True;True;True;True;True;True;True;True;True;True;True;True;True	532;1098;1282;1711;1712;2338;2380;2381;2382;2489;2490;2987;2988;3014;3159;5384;5603;6138;6163;6624;7333;7698;7992;8156;8538;9410;9411;10260;10261;10362;10896	4250;8539;8540;8541;8542;8543;8544;8545;8546;8547;8548;8549;8550;8551;8552;8553;8554;8555;8556;8557;8558;8559;8560;8561;8562;8563;8564;8565;8566;8567;8568;8569;8570;8571;9965;9966;9967;9968;9969;9970;9971;9972;9973;9974;9975;9976;9977;9978;9979;9980;9981;13473;13474;13475;13476;13477;13478;13479;13480;13481;13482;13483;13484;13485;13486;13487;13488;13489;13490;13491;13492;13493;13494;13495;13496;13497;13498;13499;13500;17975;17976;17977;17978;17979;17980;17981;17982;17983;17984;17985;17986;17987;17988;17989;17990;17991;17992;17993;17994;17995;17996;17997;17998;17999;18000;18001;18002;18003;18004;18005;18006;18007;18008;18009;18010;18011;18012;18013;18014;18015;18016;18017;18018;18019;18020;18021;18022;18023;18024;18025;18026;18027;18028;18029;18030;18411;18412;18413;18414;18415;18416;18417;18418;18419;18420;18421;18422;18423;18424;18425;18426;18427;18428;18429;18430;18431;18432;18433;18434;18435;18436;18437;19077;19078;19079;19080;19081;19082;19083;19084;19085;19086;19087;19088;19089;19090;19091;19092;19093;19094;19095;19096;19097;19098;19099;19100;19101;19102;19103;19104;19105;19106;19107;19108;19109;19110;19111;19112;19113;19114;19115;19116;19117;19118;19119;19120;19121;19122;19123;19124;19125;19126;19127;19128;19129;19130;19131;19132;19133;19134;19135;19136;19137;19138;19139;19140;19141;19142;19143;19144;19145;19146;19147;19148;19149;19150;19151;19152;19153;19154;19155;19156;19157;19158;19159;19160;19161;19162;19163;23167;23168;23169;23170;23171;23172;23173;23174;23175;23176;23177;23178;23179;23180;23181;23182;23183;23184;23185;23186;23187;23188;23189;23190;23191;23412;23413;23414;23415;23416;23417;23418;23419;23420;23421;23422;23423;23424;23425;23426;23427;23428;23429;23430;24535;24536;24537;24538;24539;24540;24541;24542;24543;24544;24545;24546;24547;24548;24549;24550;24551;40671;40672;40673;40674;40675;40676;40677;40678;40679;40680;40681;40682;40683;40684;40685;42278;42279;42280;42281;42282;42283;42284;42285;42286;42287;42288;42289;42290;42291;42292;42293;42294;42295;42296;42297;42298;42299;42300;42301;42302;42303;42304;42305;42306;42307;42308;42309;42310;47286;47287;47288;47289;47290;47291;47292;47293;47294;47295;47296;47297;47298;47299;47300;47301;48137;48138;48139;48140;48141;48142;48143;48144;48145;48146;48147;48148;48149;48150;48151;48152;48153;48154;48155;48156;48157;48158;48159;48160;48161;48162;48163;48164;48165;48166;48167;48168;48169;48170;48171;48172;48173;48174;48175;48176;48177;48178;48179;48180;48181;48182;48183;48184;48185;48186;48187;48188;48189;48190;48191;48192;48193;48194;48195;48196;48197;48198;48199;48200;48201;48202;48203;48204;48205;48206;48207;48208;48209;48210;48211;48212;48213;48214;48215;48216;48217;48218;48219;48220;48221;48222;51394;51395;51396;51397;51398;51399;51400;51401;51402;51403;51404;51405;51406;51407;51408;51409;56394;56395;56396;56397;56398;56399;56400;56401;56402;56403;56404;56405;56406;56407;56408;56409;56410;56411;56412;56413;56414;56415;56416;56417;59348;59349;59350;59351;59352;59353;59354;59355;59356;59357;59358;59359;59360;59361;59362;59363;61610;61611;61612;61613;61614;61615;61616;61617;61618;61619;61620;61621;61622;61623;61624;61625;61626;61627;61628;61629;61630;61631;61632;61633;61634;61635;61636;61637;61638;61639;61640;61641;61642;61643;61644;63307;63308;63309;63310;63311;63312;63313;63314;63315;63316;63317;63318;63319;63320;63321;65781;65782;72892;72893;72894;72895;72896;72897;72898;72899;72900;72901;72902;72903;72904;72905;72906;72907;72908;72909;72910;72911;72912;72913;72914;72915;72916;72917;72918;72919;72920;72921;72922;79630;79631;79632;79633;79634;79635;79636;79637;79638;79639;79640;79641;79642;79643;79644;79645;79646;79647;79648;79649;79650;79651;79652;79653;79654;79655;79656;79657;79658;79659;79660;79661;79662;79663;79664;79665;79666;80378;80379;84061;84062;84063;84064;84065;84066;84067;84068;84069;84070;84071;84072;84073;84074;84075;84076;84077;84078;84079;84080	6273;12523;12524;12525;12526;12527;12528;12529;12530;12531;12532;12533;12534;12535;12536;12537;12538;12539;12540;12541;12542;12543;12544;12545;12546;12547;12548;12549;12550;12551;12552;12553;12554;12555;12556;12557;12558;12559;12560;12561;12562;12563;12564;12565;12566;12567;12568;12569;12570;12571;12572;12573;12574;12575;12576;12577;12578;12579;12580;12581;12582;12583;12584;12585;12586;12587;12588;12589;12590;14712;14713;14714;14715;14716;14717;14718;14719;14720;14721;14722;14723;14724;14725;14726;14727;14728;14729;14730;14731;14732;14733;14734;14735;14736;14737;14738;14739;14740;20121;20122;20123;20124;20125;20126;20127;20128;20129;20130;20131;20132;20133;20134;20135;20136;20137;20138;20139;20140;20141;20142;20143;20144;20145;20146;20147;20148;20149;20150;20151;20152;20153;20154;20155;20156;20157;20158;20159;20160;20161;20162;20163;20164;20165;20166;27226;27227;27228;27229;27230;27231;27232;27233;27234;27235;27236;27237;27238;27239;27240;27241;27242;27243;27244;27245;27246;27247;27248;27249;27250;27251;27252;27253;27254;27255;27256;27257;27258;27259;27260;27261;27262;27263;27264;27265;27266;27267;27268;27269;27270;27271;27272;27273;27274;27275;27276;27277;27278;27279;27280;27281;27282;27283;27284;27285;27286;27287;27288;27289;27290;27291;27292;27293;27294;27295;27296;27297;27298;27299;27300;27301;27302;27303;27304;27305;27306;27307;27308;27309;27310;27311;27312;27313;27314;27315;27316;27317;27318;27319;27320;27321;27322;27323;27324;27325;27326;27327;27328;27329;27892;27893;27894;27895;27896;27897;27898;27899;27900;27901;27902;27903;27904;27905;27906;27907;27908;27909;27910;27911;27912;27913;27914;27915;27916;27917;27918;27919;28926;28927;28928;28929;28930;28931;28932;28933;28934;28935;28936;28937;28938;28939;28940;28941;28942;28943;28944;28945;28946;28947;28948;28949;28950;28951;28952;28953;28954;28955;28956;28957;28958;28959;28960;28961;28962;28963;28964;28965;28966;28967;28968;28969;28970;28971;28972;28973;28974;28975;28976;28977;28978;28979;28980;28981;28982;28983;28984;28985;28986;28987;28988;28989;28990;28991;28992;28993;28994;28995;28996;28997;28998;28999;29000;29001;29002;29003;29004;29005;29006;29007;29008;29009;29010;29011;29012;29013;29014;29015;29016;29017;29018;29019;29020;29021;29022;29023;29024;29025;29026;29027;35045;35046;35047;35048;35049;35050;35051;35052;35053;35054;35055;35056;35057;35058;35059;35060;35061;35062;35063;35064;35065;35066;35067;35068;35069;35070;35071;35444;35445;35446;35447;35448;35449;35450;35451;35452;35453;35454;35455;35456;35457;35458;35459;35460;35461;35462;35463;35464;35465;35466;35467;35468;35469;35470;35471;37221;37222;37223;37224;37225;37226;37227;37228;37229;37230;37231;37232;37233;37234;37235;37236;37237;37238;37239;37240;37241;37242;37243;37244;37245;37246;37247;37248;37249;37250;37251;37252;37253;37254;37255;37256;37257;37258;37259;37260;37261;60995;60996;60997;60998;60999;61000;61001;61002;61003;61004;61005;61006;61007;61008;61009;61010;61011;61012;61013;63254;63255;63256;63257;63258;63259;63260;63261;63262;63263;63264;63265;63266;63267;63268;63269;63270;63271;63272;63273;63274;63275;63276;63277;63278;63279;63280;63281;63282;63283;63284;63285;63286;63287;63288;63289;63290;63291;63292;63293;63294;63295;63296;63297;63298;63299;63300;63301;63302;63303;63304;63305;63306;63307;63308;63309;63310;63311;63312;63313;63314;63315;63316;63317;63318;63319;63320;63321;63322;63323;63324;63325;63326;63327;63328;63329;63330;63331;70801;70802;70803;70804;70805;70806;70807;70808;70809;70810;70811;70812;70813;70814;70815;70816;70817;70818;70819;70820;72023;72024;72025;72026;72027;72028;72029;72030;72031;72032;72033;72034;72035;72036;72037;72038;72039;72040;72041;72042;72043;72044;72045;72046;72047;72048;72049;72050;72051;72052;72053;72054;72055;72056;72057;72058;72059;72060;72061;72062;72063;72064;72065;72066;72067;72068;72069;72070;72071;72072;72073;72074;72075;72076;72077;72078;72079;72080;72081;72082;72083;72084;72085;72086;72087;72088;72089;72090;72091;72092;72093;72094;72095;72096;72097;72098;72099;72100;72101;72102;72103;72104;72105;72106;72107;72108;72109;72110;72111;72112;72113;72114;72115;72116;72117;72118;72119;72120;72121;72122;72123;72124;72125;72126;72127;72128;72129;72130;72131;72132;72133;72134;72135;72136;72137;72138;72139;72140;72141;72142;72143;72144;72145;72146;72147;72148;72149;72150;72151;72152;72153;72154;72155;77042;77043;77044;77045;77046;77047;77048;77049;77050;77051;77052;77053;77054;77055;77056;77057;77058;77059;77060;77061;77062;77063;77064;77065;77066;77067;77068;77069;77070;77071;77072;77073;77074;84507;84508;84509;84510;84511;84512;84513;84514;84515;84516;84517;84518;84519;84520;84521;84522;84523;84524;84525;84526;84527;84528;84529;84530;84531;88874;88875;88876;88877;88878;88879;88880;88881;88882;88883;88884;88885;88886;88887;88888;88889;88890;88891;88892;88893;88894;88895;88896;88897;88898;88899;88900;88901;88902;88903;88904;92248;92249;92250;92251;92252;92253;92254;92255;92256;92257;92258;92259;92260;92261;92262;92263;92264;92265;92266;92267;92268;92269;92270;92271;92272;92273;92274;92275;92276;92277;92278;92279;92280;92281;92282;92283;92284;92285;92286;92287;92288;92289;92290;92291;92292;92293;92294;92295;92296;92297;92298;92299;92300;92301;92302;92303;92304;92305;92306;92307;92308;92309;94934;94935;94936;94937;94938;94939;94940;94941;94942;94943;94944;94945;94946;94947;94948;94949;94950;94951;94952;94953;94954;94955;94956;94957;94958;94959;94960;94961;94962;94963;94964;94965;94966;94967;94968;94969;94970;94971;98591;98592;110064;110065;110066;110067;110068;110069;110070;110071;110072;110073;110074;110075;110076;110077;110078;110079;110080;110081;110082;110083;110084;110085;110086;110087;110088;110089;110090;110091;110092;110093;110094;110095;110096;110097;110098;110099;110100;120080;120081;120082;120083;120084;120085;120086;120087;120088;120089;120090;120091;120092;120093;120094;120095;120096;120097;120098;120099;120100;120101;120102;120103;120104;120105;120106;120107;120108;120109;120110;120111;120112;120113;120114;120115;120116;120117;120118;120119;120120;120121;121201;121202;121203;126794;126795;126796;126797;126798;126799;126800;126801;126802;126803;126804;126805;126806;126807;126808;126809;126810;126811;126812;126813;126814;126815;126816;126817;126818;126819;126820;126821;126822;126823;126824;126825;126826;126827;126828;126829;126830;126831;126832;126833	6273;12548;14713;20136;27231;27908;27919;28933;29026;35047;35069;35446;37226;61003;63295;70817;72040;77051;84517;88888;92293;94957;98591;110076;120093;120108;121203;126794	350;351;352	177;229;409	9606
P02792	P02792	4	4	4	Ferritin light chain	FTL	sp|P02792|FRIL_HUMAN Ferritin light chain OS=Homo sapiens OX=9606 GN=FTL PE=1 File=Homo_sapiens SV=2	1	4	4	4	4	1	4	1	4	1	21.7	21.7	21.7	20.019	175	175	1.89	7	1						1	0	29.156	21.7	8.6	713220000	578680000	134530000	8	40150000	23333000	16817000	8	ALFQDIK;KLNQALLDLHALGSAR;LGGPEAGLGEYLFER;LNQALLDLHALGSAR				280	428;4380;4839;5180	True;True;True;True	472;4811;5318;5707	3895;35623;35624;35625;40218;40219;40220;40221;42894	5773;53568;53569;53570;60352;60353;60354;60355;64223	5773;53568;60353;64223			9606
P02794	P02794	4	4	4	Ferritin heavy chain;Ferritin heavy chain, N-terminally processed	FTH1	sp|P02794|FRIH_HUMAN Ferritin heavy chain OS=Homo sapiens OX=9606 GN=FTH1 PE=1 File=Homo_sapiens SV=2	1	4	4	4	2	4	2	4	2	4	26.2	26.2	26.2	21.225	183	183	1.33	6	3							0	9.7938	10.9	26.2	363960000	203190000	160780000	11	8951900	4245000	4706900	9	MGAPESGLAEYLFDK;NVNQSLLELHK;QNYHQDSEAAINR;TTASTSQVR				281	5692;6244;6673;8209	True;True;True;True	6294;6998;7459;9157	48925;53617;53618;53619;53620;57257;57258;70449;70450	73189;80331;80332;80333;80334;80335;85776;85777;105929;105930	73189;80331;85777;105929	353	159	9606
P03905	P03905	5	5	5	NADH-ubiquinone oxidoreductase chain 4	MT-ND4	sp|P03905|NU4M_HUMAN NADH-ubiquinone oxidoreductase chain 4 OS=Homo sapiens OX=9606 GN=MT-ND4 PE=1 File=Homo_sapiens SV=1	1	5	5	5	5	0	5	0	5	0	12	12	12	51.58	459	459	2.2	3	3	3	1					0	11.021	12	0	526260000	526260000	0	9	49083000	49083000	0	15	HLSSEPLSR;LGGYGMMR;LIVPTIMLLPLTWLSK;LTLILNPLTK;MPLYGLHLWLPK				282	3462;4843;4960;5447;5761	True;True;True;True;True	3793;5322;5454;5993;6409;6410	28543;40236;41216;45170;45171;45172;45173;49585;49586;49587	43221;60373;61768;61769;67672;67673;67674;67675;67676;67677;74179;74180;74181;74182;74183	43221;60373;61768;67674;74182	354;355	10;207	9606
P03915	P03915	3	3	3	NADH-ubiquinone oxidoreductase chain 5	MT-ND5	sp|P03915|NU5M_HUMAN NADH-ubiquinone oxidoreductase chain 5 OS=Homo sapiens OX=9606 GN=MT-ND5 PE=1 File=Homo_sapiens SV=2	1	3	3	3	3	0	3	0	3	0	5.1	5.1	5.1	67.026	603	603	2.54	4	3	4	1			1		0	37.778	5.1	0	1071199999.9999999	1071199999.9999999	0	12	47295000	47295000	0	17	FPTLTNINENNPTLLNPIK;FPTLTNINENNPTLLNPIKR;MILLTLTGQPR				283	2468;2469;5713	True;True;True	2725;2726;6327;6328	21202;21203;21204;21205;21206;21207;21208;21209;49114;49115;49116;49117;49118	32140;32141;32142;32143;32144;32145;32146;32147;32148;32149;32150;73467;73468;73469;73470;73471;73472	32145;32148;73472	356	426	9606
P03952	P03952	5	5	4	Plasma kallikrein;Plasma kallikrein heavy chain;Plasma kallikrein light chain	KLKB1	sp|P03952|KLKB1_HUMAN Plasma kallikrein OS=Homo sapiens OX=9606 GN=KLKB1 PE=1 File=Homo_sapiens SV=1	1	5	5	4	4	3	4	3	3	2	8	8	6.9	71.369	638	638	5.87	3			1			7	4	0	36.309	6.3	5	6042999999.999999	5249500000	793500000	40	151080000	131240000	19838000	18	GVNVCQETCTK;IAYGTQGSSGYSLR;LSMDGSPTR;PICLPSK;VLTPDAFVCR				284	3325;3637;5380;6354;8775	True;True;True;True;True	3650;3988;5922;7115;9773	27705;30112;30113;30114;30115;44374;54390;54391;54392;54393;54394;54395;75851;75852;75853	42064;45524;45525;45526;45527;45528;45529;66506;81587;81588;81589;81590;81591;81592;81593;114458;114459;114460	42064;45527;66506;81587;114458			9606
P03956	P03956	6	6	6	Interstitial collagenase;22 kDa interstitial collagenase;27 kDa interstitial collagenase	MMP1	sp|P03956|MMP1_HUMAN Interstitial collagenase OS=Homo sapiens OX=9606 GN=MMP1 PE=1 File=Homo_sapiens SV=3	1	6	6	6	1	6	1	6	1	6	14.5	14.5	14.5	54.006	469	469	7.42							7	5	0	148.15	3	14.5	3026199999.9999995	0	3026199999.9999995	21	107890000	0	107890000	16	DIYSSFGFPR;HIDAALSEENTGK;IENYTPDLPR;MIAHDFPGIGHK;SQNPVQPIGPQTPK;WEQTHLTYR				285	1250;3430;3706;5706;7480;9270	True;True;True;True;True;True	1350;3759;4066;6315;8350;10328	10435;10436;28357;28358;28359;30620;30621;49086;64544;64545;80191;80192	15399;15400;15401;42963;42964;42965;46255;46256;46257;46258;73437;96744;96745;120920;120921;120922;120923	15401;42963;46258;73437;96745;120920	357	414	9606
P04003;CON__Q28065	P04003	15;1	15;1	15;1	C4b-binding protein alpha chain	C4BPA	sp|P04003|C4BPA_HUMAN C4b-binding protein alpha chain OS=Homo sapiens OX=9606 GN=C4BPA PE=1 File=Homo_sapiens SV=2	2	15	15	15	15	8	15	8	15	8	31.2	31.2	31.2	67.033	597	597;610	4.58	17	12	8	5	3	1	12	22	0	103.15	31.2	16.8	34765000000	29376000000	5389400000	31	700450000	591870000	108580000	108	CEWETPEGCEQVLTGK;EDVYVVGTVLR;EEIIYECDK;FSAICQGDGTWSPR;GSSVIHCDADSK;GVGWSHPLPQCEIVK;GYILVGQAK;KPDVSHGEMVSGFGPIYNYK;LMQCLPNPEDVK;LSCSYSHWSAPAPQCK;LSLEIEQLELQR;MALEVYK;TWYPEVPK;WTPYQGCEALCCPEPK;YTCLPGYVR				286	913;1684;1697;2512;3209;3312;3355;4409;5144;5341;5374;5638;8312;9364;9735	True;True;True;True;True;True;True;True;True;True;True;True;True;True;True	990;1843;1858;2773;3529;3636;3681;4846;4847;5665;5666;5880;5916;6201;9272;10432;10836	7972;14280;14281;14282;14283;14284;14285;14286;14287;14288;14289;14290;14291;14422;21729;21730;21731;21732;21733;26801;27647;27648;27649;27650;27651;27652;27653;27654;27655;27656;27657;27658;27659;27660;27917;27918;27919;27920;35847;35848;35849;35850;35851;35852;35853;35854;35855;35856;35857;42707;42708;42709;42710;42711;42712;42713;42714;42715;42716;42717;43992;44345;44346;44347;44348;44349;44350;44351;44352;44353;48356;48357;71483;81004;83651;83652;83653;83654;83655;83656	11633;21267;21268;21269;21270;21271;21272;21273;21274;21275;21276;21277;21278;21279;21280;21281;21505;32866;32867;32868;32869;32870;32871;32872;32873;32874;40566;41985;41986;41987;41988;41989;41990;41991;41992;41993;41994;41995;41996;41997;41998;41999;42000;42001;42002;42003;42004;42005;42006;42007;42008;42348;42349;42350;42351;42352;53894;53895;53896;53897;53898;53899;53900;53901;53902;53903;53904;53905;53906;53907;53908;53909;53910;53911;63958;63959;63960;63961;63962;63963;63964;63965;63966;63967;63968;63969;63970;65916;66463;66464;66465;66466;66467;66468;66469;66470;66471;66472;66473;66474;66475;72348;72349;107767;122107;122108;126168;126169;126170;126171;126172;126173;126174;126175	11633;21273;21505;32868;40566;41996;42351;53903;63960;65916;66464;72348;107767;122108;126168	358;359	249;556	9606;-1
P04004	P04004	5	5	4	Vitronectin;Vitronectin V65 subunit;Vitronectin V10 subunit;Somatomedin-B	VTN	sp|P04004|VTNC_HUMAN Vitronectin OS=Homo sapiens OX=9606 GN=VTN PE=1 File=Homo_sapiens SV=1	1	5	5	4	5	5	5	5	4	4	13.2	13.2	10	54.305	478	478	3.43	11	9	5	3			1	8	0	31.948	13.2	13.2	13523000000	10219000000	3304599999.9999995	24	555560000	424130000	131420000	55	DVWGIEGPIDAAFTR;FEDGVLDPDYPR;GQYCYELDEK;RVDTVDPPYPR;SIAQYWLGCPAPGHL				287	1546;2274;3158;6949;7224	True;True;True;True;True	1695;2505;3476;7755;8063	13309;13310;13311;13312;13313;13314;13315;13316;13317;19206;19207;19208;19209;19210;19211;19212;19213;19214;19215;19216;26481;26482;26483;26484;59967;59968;59969;59970;59971;59972;59973;59974;59975;62492;62493;62494;62495	19901;19902;19903;19904;19905;19906;19907;19908;19909;19910;19911;19912;29080;29081;29082;29083;29084;29085;29086;29087;29088;29089;29090;29091;29092;29093;29094;29095;29096;29097;29098;29099;29100;29101;29102;29103;29104;29105;40099;40100;40101;40102;89808;89809;89810;89811;89812;89813;89814;89815;89816;89817;93763;93764;93765;93766;93767;93768	19904;29083;40102;89811;93767			9606
P04040	P04040	31	31	31	Catalase	CAT	sp|P04040|CATA_HUMAN Catalase OS=Homo sapiens OX=9606 GN=CAT PE=1 File=Homo_sapiens SV=3	1	31	31	31	30	28	30	28	30	28	61.1	61.1	61.1	59.755	527	527	5	33	34	25	26	30	60	49	51	0	323.31	59.8	60.5	319060000000	261270000000	57795000000	29	6833699999.999999	5541500000	1292100000	424	ADSRDPASDQMQHWK;ADVLTTGAGNPVGDK;ADVLTTGAGNPVGDKLNVITVGPR;AFYVNVLNEEQR;DAQIFIQK;DLFNAIATGK;DPASDQMQHWK;DPILFPSFIHSQK;DYPLIPVGK;FNTANDDNVTQVR;FSTVAGESGSADTVR;FSTVAGESGSADTVRDPR;FYTEDGNWDLVGNNTPIFFIR;GAGAFGYFEVTHDITK;GIPDGHR;GPLLVQDVVFTDEMAHFDR;GPLLVQDVVFTDEMAHFDRER;LCENIAGHLK;LFAYPDTHR;LGPNYLHIPVNCPYR;LNVITVGPR;LSQEDPDYGIR;LVNANGEAVYCK;NFTEVHPDYGSHIQALLDK;NFTEVHPDYGSHIQALLDKYNAEKPK;NLSVEDAAR;NPVNYFAEVEQIAFDPSNMPPGIEASPDK;RFNTANDDNVTQVR;RLCENIAGHLK;VFEHIGK;VWPHKDYPLIPVGK				288	129;137;138;246;1071;1294;1397;1409;1571;2442;2561;2562;2638;2652;2905;3101;3102;4599;4756;4871;5187;5395;5529;5923;5924;6047;6122;6833;6871;8532;9200	True;True;True;True;True;True;True;True;True;True;True;True;True;True;True;True;True;True;True;True;True;True;True;True;True;True;True;True;True;True;True	149;150;159;160;278;1158;1400;1523;1524;1537;1722;2698;2827;2828;2913;2928;3200;3413;3414;3415;5050;5225;5356;5715;5940;6084;6627;6628;6762;6854;6855;7634;7672;9512;10256	1354;1355;1356;1357;1358;1390;1391;1392;1393;1394;1395;1396;1397;1398;1399;1400;1401;1402;1403;1404;1405;1406;1407;1408;1409;1410;1411;2251;2252;2253;2254;2255;2256;2257;2258;2259;2260;2261;2262;2263;2264;2265;2266;2267;8897;8898;8899;8900;8901;8902;8903;8904;8905;8906;8907;8908;8909;8910;10813;10814;10815;10816;10817;10818;10819;10820;10821;10822;10823;10824;10825;10826;10827;11613;11614;11615;11616;11709;11710;11711;11712;11713;11714;11715;11716;11717;11718;11719;11720;11721;11722;11723;11724;11725;11726;11727;11728;11729;11730;11731;11732;11733;11734;13640;13641;20857;20858;20859;20860;20861;20862;20863;20864;20865;20866;20867;20868;20869;22163;22164;22165;22166;22167;22168;22169;22170;22171;22172;22173;22174;22175;22176;22177;22178;22179;22180;22181;22783;22784;22858;22859;22860;22861;22862;22863;24793;24794;24795;24796;24797;26093;26094;26095;26096;26097;26098;26099;26100;26101;26102;26103;26104;26105;26106;26107;26108;26109;26110;37858;37859;37860;37861;37862;37863;37864;39195;39196;39197;39198;39199;39200;39201;39202;40460;40461;40462;40463;40464;40465;40466;40467;40468;40469;40470;40471;40472;40473;40474;40475;40476;40477;42935;42936;42937;42938;42939;42940;42941;42942;42943;42944;42945;42946;42947;42948;42949;42950;44473;44474;44475;44476;44477;44478;44479;44480;44481;44482;44483;44484;44485;44486;44487;44488;46052;46053;46054;46055;46056;46057;46058;46059;46060;51412;51413;51414;51415;51416;51417;51418;51419;51420;51421;51422;51423;51424;51425;51426;51427;51428;51429;51430;51431;51432;51433;51434;51435;51436;52226;52227;52228;52229;52230;52231;52232;52233;52234;52235;52236;52237;52238;52239;52240;52241;52242;52668;52669;58357;58358;58359;58360;58361;58362;58363;58364;58365;58366;59214;59215;73961;79612;79613;79614;79615;79616;79617;79618;79619;79620	2085;2086;2087;2088;2089;2090;2142;2143;2144;2145;2146;2147;2148;2149;2150;2151;2152;2153;2154;2155;2156;2157;2158;2159;2160;2161;2162;2163;2164;2165;2166;2167;2168;2169;2170;2171;2172;2173;2174;2175;2176;2177;2178;3346;3347;3348;3349;3350;3351;3352;3353;3354;3355;3356;3357;3358;3359;3360;3361;3362;3363;3364;3365;3366;3367;3368;3369;3370;3371;3372;3373;13055;13056;13057;13058;13059;13060;13061;13062;13063;13064;13065;13066;13067;13068;13069;13070;13071;13072;15955;15956;15957;15958;15959;15960;15961;15962;15963;15964;15965;15966;15967;15968;15969;15970;15971;17089;17090;17091;17092;17225;17226;17227;17228;17229;17230;17231;17232;17233;17234;17235;17236;17237;17238;17239;17240;17241;17242;17243;17244;17245;17246;17247;17248;17249;17250;17251;17252;17253;17254;17255;17256;17257;17258;20381;20382;31584;31585;31586;31587;31588;31589;31590;31591;31592;31593;31594;31595;31596;31597;31598;31599;31600;31601;33534;33535;33536;33537;33538;33539;33540;33541;33542;33543;33544;33545;33546;33547;33548;33549;33550;33551;33552;33553;33554;33555;33556;33557;33558;33559;34466;34467;34468;34581;34582;34583;34584;34585;34586;34587;37599;37600;37601;37602;37603;39465;39466;39467;39468;39469;39470;39471;39472;39473;39474;39475;39476;39477;39478;39479;39480;39481;39482;39483;39484;39485;39486;39487;39488;39489;39490;39491;39492;39493;39494;39495;39496;39497;39498;39499;39500;56756;56757;56758;56759;56760;56761;56762;56763;58857;58858;58859;58860;58861;58862;58863;58864;58865;58866;60694;60695;60696;60697;60698;60699;60700;60701;60702;60703;60704;60705;60706;60707;60708;60709;60710;60711;60712;60713;60714;60715;60716;60717;64277;64278;64279;64280;64281;64282;64283;64284;64285;64286;64287;64288;64289;64290;64291;64292;64293;64294;66642;66643;66644;66645;66646;66647;66648;66649;66650;66651;66652;66653;66654;66655;66656;66657;66658;66659;66660;66661;66662;66663;66664;66665;66666;66667;68903;68904;68905;68906;68907;68908;68909;68910;68911;68912;77077;77078;77079;77080;77081;77082;77083;77084;77085;77086;77087;77088;77089;77090;77091;77092;77093;77094;77095;77096;77097;77098;77099;77100;77101;77102;77103;77104;77105;77106;77107;77108;77109;77110;77111;77112;77113;77114;77115;77116;77117;78286;78287;78288;78289;78290;78291;78292;78293;78294;78295;78296;78297;78298;78299;78300;78301;78302;78303;78304;78305;78306;78307;78915;78916;78917;78918;87460;87461;87462;87463;87464;87465;87466;87467;87468;87469;87470;87471;87472;88700;88701;88702;111744;120056;120057;120058;120059;120060;120061;120062;120063;120064;120065;120066;120067;120068;120069;120070	2089;2154;2163;3354;13066;15959;17090;17231;20382;31600;33538;33552;34466;34583;37601;39476;39498;56759;58865;60711;64281;66657;68911;77094;77102;78299;78917;87464;88700;111744;120067	360;361;362	12;61;339	9606
P04054	P04054	4	4	4	Phospholipase A2	PLA2G1B	sp|P04054|PA21B_HUMAN Phospholipase A2 OS=Homo sapiens OX=9606 GN=PLA2G1B PE=1 File=Homo_sapiens SV=3	1	4	4	4	3	4	3	4	3	4	31.1	31.1	31.1	16.36	148	148	1.38	6	1	1						0	22.845	31.1	31.1	354360000	218200000	136170000	5	43408000	19077000	24331000	11	ECEAFICNCDR;FLLDNPYTHTYSYSCSGSAITCSSK;NAAICFSK;NKECEAFICNCDR				289	1641;2406;5824;5983	True;True;True;True	1798;2655;6517;6693	13983;20702;20703;20704;50457;50458;51820;51821	20847;31338;31339;31340;31341;31342;31343;31344;75447;75448;77657;77658	20847;31338;75448;77657			9606
P04066	P04066	6	6	6	Tissue alpha-L-fucosidase	FUCA1	sp|P04066|FUCO_HUMAN Tissue alpha-L-fucosidase OS=Homo sapiens OX=9606 GN=FUCA1 PE=1 File=Homo_sapiens SV=4	1	6	6	6	4	6	4	6	4	6	16.3	16.3	16.3	53.688	466	466	7.1						4	11	6	0	23.805	12.4	16.3	2451700000	1566899999.9999998	884810000	23	80289000	53447000	26841000	26	DGLIVPIFQER;DLVGELGTALR;DNYPPGFSYADFGPQFTAR;FFHPEEWADLFQAAGAK;ITMLGIQGDLK;YVVLTTK				290	1177;1348;1394;2295;4114;9783	True;True;True;True;True;True	1272;1463;1520;2533;4512;10888	9806;9807;9808;9809;11271;11272;11273;11274;11275;11604;11605;11606;11607;11608;11609;19597;19598;19599;19600;33563;84008	14466;14467;14468;14469;14470;14471;16640;16641;16642;16643;16644;16645;17078;17079;17080;17081;17082;17083;29750;29751;29752;29753;29754;29755;50505;126726	14467;16642;17078;29755;50505;126726			9606
P04075	P04075	18	18	17	Fructose-bisphosphate aldolase A	ALDOA	sp|P04075|ALDOA_HUMAN Fructose-bisphosphate aldolase A OS=Homo sapiens OX=9606 GN=ALDOA PE=1 File=Homo_sapiens SV=2	1	18	18	17	18	12	18	12	17	12	67.6	67.6	59.9	39.42	364	364	5.98	10	11	6	2		1	8	53	0	323.31	67.6	39	65376000000	60278000000	5098500000	23	1839699999.9999998	1686999999.9999998	152670000	136	AAQEEYVK;ADDGRPFPQVIK;ALANSLACQGK;ALQASALK;CPLLKPWALTFSYGR;ELSDIAHR;FSHEEIAMATVTALR;GILAADESTGSIAK;GVVPLAGTNGETTTQGLDGLSER;IGEHTPSALAIMENANVLAR;LQSIGTENTEENR;LQSIGTENTEENRR;PYQYPALTPEQK;QLLLTADDR;RLQSIGTENTEENRR;TVPPAVTGITFLSGGQSEEEASINLNAINK;VNPCIGGVILFHETLYQK;YASICQQNGIVPIVEPEILPDGDHDLKR				291	49;89;393;488;983;1926;2531;2896;3336;3761;5300;5301;6427;6637;6892;8285;8833;9408	True;True;True;True;True;True;True;True;True;True;True;True;True;True;True;True;True;True	53;100;437;535;1066;2105;2795;2796;3190;3661;4123;4124;5835;5836;7192;7419;7696;9245;9849;10482	317;903;904;3555;3556;3557;3558;3559;3560;3561;4253;4254;4255;4256;4257;4258;4259;4260;8371;8372;16326;16327;21907;21908;21909;21910;21911;21912;21913;21914;21915;21916;21917;21918;24742;24743;24744;24745;24746;24747;24748;24749;24750;24751;27839;27840;27841;27842;30872;30873;30874;30875;30876;30877;30878;30879;30880;30881;30882;30883;30884;30885;30886;30887;30888;43621;43622;43623;43624;43625;43626;43627;43628;54729;54730;54731;54732;54733;54734;56907;56908;56909;56910;59345;59346;71324;71325;71326;76405;76406;81401	538;1388;1389;1390;5250;5251;5252;5253;5254;5255;5256;5257;6278;6279;6280;6281;6282;6283;6284;6285;6286;12218;12219;12220;12221;24538;24539;33156;33157;33158;33159;33160;33161;33162;33163;33164;33165;33166;33167;33168;33169;33170;33171;33172;37520;37521;37522;37523;37524;37525;37526;37527;37528;37529;37530;37531;37532;37533;42250;42251;42252;42253;42254;46608;46609;46610;46611;46612;46613;46614;46615;46616;46617;46618;46619;46620;46621;46622;46623;46624;46625;46626;46627;46628;46629;46630;46631;46632;46633;46634;46635;46636;46637;46638;46639;46640;46641;46642;46643;46644;65309;65310;65311;65312;65313;65314;65315;65316;65317;65318;65319;65320;82032;82033;82034;82035;82036;82037;82038;82039;82040;82041;82042;82043;82044;82045;85246;85247;85248;85249;85250;85251;88871;88872;107535;107536;107537;115235;115236;122790	538;1389;5251;6280;12221;24539;33165;37525;42251;46615;65310;65318;82039;85247;88872;107537;115236;122790	363;364	165;251	9606
P04080	P04080	3	3	3	Cystatin-B	CSTB	sp|P04080|CYTB_HUMAN Cystatin-B OS=Homo sapiens OX=9606 GN=CSTB PE=1 File=Homo_sapiens SV=2	1	3	3	3	3	0	3	0	3	0	45.9	45.9	45.9	11.139	98	98	2	3	1	1	1					0	17.413	45.9	0	1426600000	1426600000	0	6	30128000	30128000	0	11	SQVVAGTNYFIK;VFQSLPHENKPLTLSNYQTNK;VHVGDEDFVHLR				292	7490;8549;8627	True;True;True	8361;9529;9613	64615;64616;74050;74051;74806;74807	96872;96873;96874;96875;111879;111880;111881;111882;111883;112986;112987	96872;111879;112987			9606
P04083	P04083	23	23	23	Annexin A1	ANXA1	sp|P04083|ANXA1_HUMAN Annexin A1 OS=Homo sapiens OX=9606 GN=ANXA1 PE=1 File=Homo_sapiens SV=2	1	23	23	23	23	12	23	12	23	12	64.2	64.2	64.2	38.714	346	346	5.16	15	13	9	3		1	2	43	0	323.31	64.2	36.4	75689000000	68900000000	6789899999.999999	20	2357400000	2138499999.9999998	218870000	121	AAYLQETGKPLDETLK;AAYLQETGKPLDETLKK;ALTGHLEEVVLALLK;ALYEAGER;CATSKPAFFAEK;CLTAIVK;DITSDTSGDFR;GDRSEDFGVNEDLADSDAR;GGPGSAVSPYPTFNPSSDVAALHK;GLGTDEDTLIEILASR;GTDVNVFNTILTTR;GVDEATIIDILTK;GVDEATIIDILTKR;ILVALCGGN;KGTDVNVFNTILTTR;MYGISLCQAILDETK;MYGISLCQAILDETKGDYEK;NALLSLAK;PAFFAEK;SEDFGVNEDLADSDAR;SEIDMNDIK;TPAQFDADELR;VLDLELK				293	73;74;498;512;880;960;1244;2712;2843;2984;3231;3290;3291;3924;4318;5817;5818;5837;6299;7066;7083;8082;8695	True;True;True;True;True;True;True;True;True;True;True;True;True;True;True;True;True;True;True;True;True;True;True	83;84;545;559;957;1040;1344;2994;3134;3287;3552;3613;3614;4305;4742;6504;6505;6533;7059;7885;7903;7904;9014;9689	658;659;660;661;662;663;664;665;666;4321;4322;4643;4644;4645;4646;4647;4648;7816;8261;8262;10415;10416;10417;10418;10419;10420;23202;24418;24419;24420;24421;24422;24423;24424;25400;25401;25402;25403;26966;26967;26968;26969;26970;26971;26972;27529;27530;27531;27532;27533;27534;32160;35244;35245;35246;35247;50079;50080;50081;50727;50728;50729;54062;61079;61080;61081;61082;61083;61084;61085;61222;61223;61224;61225;61226;61227;61228;61229;69385;69386;69387;69388;69389;69390;69391;75245	1012;1013;1014;1015;1016;1017;1018;1019;1020;1021;6371;6372;6848;6849;6850;6851;6852;6853;6854;6855;11400;12042;12043;12044;15372;15373;15374;15375;15376;15377;15378;35089;35090;35091;35092;35093;37013;37014;37015;37016;37017;37018;37019;37020;37021;37022;37023;37024;37025;37026;37027;37028;37029;37030;38436;38437;38438;38439;38440;40872;40873;40874;40875;40876;40877;40878;40879;41784;41785;41786;41787;41788;41789;48508;53047;53048;53049;53050;53051;53052;53053;74890;74891;74892;74893;75852;75853;75854;75855;81104;81105;91530;91531;91532;91533;91534;91535;91536;91537;91538;91539;91540;91718;91719;91720;91721;91722;91723;91724;91725;91726;91727;104211;104212;104213;104214;104215;104216;104217;104218;104219;104220;104221;104222;113618	1014;1015;6372;6850;11400;12043;15373;35092;37027;38436;40875;41784;41788;48508;53049;74890;74892;75854;81105;91532;91719;104217;113618	365	308	9606
P04114	P04114	40	40	40	Apolipoprotein B-100;Apolipoprotein B-48	APOB	sp|P04114|APOB_HUMAN Apolipoprotein B-100 OS=Homo sapiens OX=9606 GN=APOB PE=1 File=Homo_sapiens SV=2	1	40	40	40	39	25	39	25	39	25	11	11	11	515.6	4563	4563	5.09	36	24	10	20	9	33	39	55	0	313.16	10.8	6.3	121340000000	110600000000	10737000000	251	358150000	322130000	36019000	302	AALTELSLGSAYQAMILGVDSK;ADSVVDLLSYNVQGSGETTYDHK;AEPLAFTFSHDYK;AGHIAWTSSGK;AQIPILR;ENFAGEATLQR;FLDSNIK;FSDEGTHESQISFTIEGPLTSFGLSNK;GAYQNNEIK;GMALFGEGK;GSTSHHLVSR;GTYGLSCQR;HIYAISSAALSASYK;IDDIWNLEVK;IGQDGISTSATTNLK;INNQLTLDSNTK;INPLALK;LALWGEHTGQLYSK;LATALSLSNK;LDFSSQADLR;LDNIYSSDK;LDNIYSSDKFYK;LEIQSQVDSQHVGHSVLTAK;LGNNPVSK;LHVAGNLK;LSNDMMGSYAEMK;MDMTFSK;NSLFFSAQPFEITASTNNEGNLK;SEYQADYESLR;SISAALEHK;SNTVASLHTEK;TEHGSEMLFFGNAIEGK;TLADLTLLDSPIK;TQFNNNEYSQDLDAYNTK;VNQNLVYESGSLNFSK;VQGVEFSHR;VSALLTPAEQTGTWK;YEDGTLSLTSTSDLQSGIIK;YENYELTLK;YNALDLTNNGK				294	38;132;188;271;610;1960;2384;2516;2680;3033;3213;3280;3444;3653;3778;3949;3952;4561;4590;4634;4653;4654;4713;4866;4904;5381;5658;6167;7119;7246;7416;7790;7978;8145;8838;8910;8943;9449;9463;9635	True;True;True;True;True;True;True;True;True;True;True;True;True;True;True;True;True;True;True;True;True;True;True;True;True;True;True;True;True;True;True;True;True;True;True;True;True;True;True;True	40;154;214;306;666;2150;2633;2779;2957;3338;3533;3603;3774;4006;4142;4340;4343;5008;5041;5092;5113;5114;5177;5350;5393;5923;5924;5925;6237;6902;7944;8087;8279;8690;8691;8892;9082;9854;9935;9970;10528;10542;10729	227;1362;1363;1364;1365;1366;1367;1368;1369;1831;1832;1833;1834;1835;1836;1837;1838;1839;1840;1841;1842;1843;1844;1845;1846;1847;1848;2581;2582;2583;5248;5249;5250;16582;16583;16584;16585;16586;20580;20581;21753;22999;23000;25770;25771;25772;26808;26809;27401;28410;30199;30984;30985;30986;30987;30988;30989;30990;30991;30992;30993;30994;30995;30996;30997;30998;30999;31000;32424;32425;32426;32427;32428;32429;32430;32445;32446;32447;32448;32449;32450;32451;32452;32453;37568;37569;37570;37571;37572;37573;37574;37575;37576;37577;37578;37579;37580;37581;37799;37800;37801;37802;38261;38262;38263;38264;38265;38266;38267;38268;38488;38489;38490;38491;38492;38493;38494;38495;38496;38497;38498;38875;38876;40445;40446;40447;40949;40950;40951;40952;40953;44375;44376;44377;44378;44379;44380;44381;44382;44383;44384;48544;48545;52946;52947;52948;52949;52950;52951;52952;61439;61440;61441;61442;61443;61444;61445;61446;61447;61448;61449;61450;61451;61452;62642;62643;62644;64099;64100;64101;64102;64103;64104;67010;67011;67012;67013;67014;67015;67016;67017;68481;70102;70103;70104;76420;76421;77102;77103;77104;77105;77106;77107;77108;77268;77269;77270;81670;81671;81672;81673;81674;81675;81676;81677;81678;81679;81762;81763;81764;81765;81766;81767;81768;81769;81770;81771;83004;83005;83006;83007;83008;83009;83010;83011;83012	376;2095;2096;2097;2098;2099;2100;2101;2102;2103;2104;2105;2106;2107;2108;2779;2780;2781;2782;2783;2784;2785;2786;2787;2788;2789;2790;2791;2792;2793;2794;2795;2796;2797;2798;2799;2800;2801;2802;2803;2804;2805;3788;3789;3790;3791;7726;7727;7728;24927;24928;24929;24930;24931;24932;24933;31164;31165;32906;32907;32908;34789;34790;38998;38999;39000;40574;40575;40576;41588;43031;45648;45649;46778;46779;46780;46781;46782;46783;46784;46785;46786;46787;46788;46789;46790;46791;46792;46793;46794;46795;46796;46797;46798;46799;46800;46801;46802;48879;48880;48881;48882;48883;48884;48885;48886;48887;48904;48905;48906;48907;48908;48909;48910;48911;48912;48913;48914;56347;56348;56349;56350;56351;56352;56353;56354;56355;56356;56357;56358;56359;56360;56361;56362;56363;56364;56365;56366;56675;56676;56677;56678;57377;57378;57379;57380;57381;57382;57383;57384;57385;57386;57387;57388;57782;57783;57784;57785;57786;57787;57788;57789;57790;57791;57792;57793;57794;57795;57796;57797;58363;58364;60671;60672;60673;61371;61372;61373;61374;61375;61376;66507;66508;66509;66510;66511;66512;66513;66514;66515;66516;66517;66518;72625;72626;79348;79349;79350;79351;79352;79353;79354;79355;79356;79357;79358;79359;92015;92016;92017;92018;92019;92020;92021;92022;92023;92024;92025;92026;92027;92028;92029;92030;92031;92032;92033;92034;92035;92036;92037;93973;93974;93975;96083;96084;96085;96086;96087;96088;100411;100412;100413;100414;100415;100416;100417;100418;100419;100420;102713;105412;105413;105414;115252;115253;116360;116361;116362;116363;116364;116365;116366;116367;116368;116590;116591;116592;116593;116594;116595;116596;123178;123179;123180;123181;123182;123183;123184;123185;123186;123187;123188;123189;123190;123191;123192;123193;123293;123294;123295;123296;123297;123298;123299;123300;123301;123302;123303;125216;125217;125218;125219;125220;125221;125222;125223;125224	376;2106;2798;3788;7726;24928;31165;32906;34789;38998;40574;41588;43031;45648;46798;48881;48905;56361;56676;57387;57784;57796;58363;60671;61371;66508;72625;79353;92022;93974;96084;100420;102713;105412;115253;116368;116593;123185;123295;125220	366;367;368;369;370;371	1717;1742;1743;1749;2843;3007	9606
P04179	P04179	4	4	4	Superoxide dismutase [Mn], mitochondrial	SOD2	sp|P04179|SODM_HUMAN Superoxide dismutase [Mn], mitochondrial OS=Homo sapiens OX=9606 GN=SOD2 PE=1 File=Homo_sapiens SV=3	1	4	4	4	3	2	3	2	3	2	22.5	22.5	22.5	24.75	222	222	2	4	2	2	1					0	16.841	19.4	9.5	297290000	243010000	54283000	11	27026000	22091000	4934800	12	AIWNVINWENVTER;GDVTAQIALQPALK;HHAAYVNNLNVTEEK;YQEALAK				295	371;2723;3423;9671	True;True;True;True	413;3006;3752;10767	3332;3333;3334;3335;23315;23316;23317;28328;83198	4915;4916;4917;4918;4919;4920;4921;35279;35280;35281;42922;125490	4918;35279;42922;125490			9606
P04180	P04180	2	2	2	Phosphatidylcholine-sterol acyltransferase	LCAT	sp|P04180|LCAT_HUMAN Phosphatidylcholine-sterol acyltransferase OS=Homo sapiens OX=9606 GN=LCAT PE=1 File=Homo_sapiens SV=1	1	2	2	2	2	0	2	0	2	0	5.7	5.7	5.7	49.577	440	440	8								2	0	7.0653	5.7	0	572600000	572600000	0	20	28630000	28630000	0	2	LEPGQQEEYYR;SSGLVSNAPGVQIR				296	4732;7517	True;True	5197;8392	38988;64860	58503;97223	58503;97223			9606
P04196	P04196	13	13	13	Histidine-rich glycoprotein	HRG	sp|P04196|HRG_HUMAN Histidine-rich glycoprotein OS=Homo sapiens OX=9606 GN=HRG PE=1 File=Homo_sapiens SV=1	1	13	13	13	12	7	12	7	12	7	23	23	23	59.578	525	525	5.22	10	6	12	2	1	2	11	25	0	99.75	23	13	40379000000	36162000000	4217499999.9999995	21	1519699999.9999998	1372400000	147310000	87	ADLFYDVEALDLESPK;ALDLINK;ALDLINKR;DGYLFQLLR;DSPVLIDFFEDTER;GGEGTGYFVDFSVR;HPNVFGFCR;IADAHLDR;KYWNDCEPPDSR;QIGSVYR;RDGYLFQLLR;RPSEIVIGQCK;YKEENDDFASFR				297	114;402;403;1189;1469;2819;3484;3591;4515;6582;6805;6918;9566	True;True;True;True;True;True;True;True;True;True;True;True;True	132;446;447;1284;1604;3107;3820;3939;4962;7358;7603;7724;10654	1248;1249;1250;1251;1252;1253;3722;3723;3724;3725;3726;3727;3728;9997;9998;9999;10000;10001;10002;10003;10004;10005;12096;12097;12098;12099;12100;12101;12102;12103;24188;24189;24190;24191;24192;24193;24194;24195;24196;24197;24198;28822;28823;29763;29764;37257;56521;58221;58222;59741;59742;59743;59744;59745;59746;82443;82444;82445;82446;82447;82448;82449;82450;82451;82452;82453;82454;82455;82456	1918;1919;1920;1921;1922;1923;1924;1925;1926;1927;1928;5535;5536;5537;5538;5539;5540;5541;14759;14760;14761;14762;14763;14764;14765;14766;14767;14768;17760;17761;17762;17763;17764;17765;17766;17767;17768;17769;17770;17771;17772;17773;17774;36644;36645;36646;36647;36648;36649;36650;36651;36652;36653;36654;36655;36656;36657;36658;36659;43615;43616;45001;45002;55953;84685;87246;87247;87248;89494;89495;89496;89497;89498;89499;124321;124322;124323;124324;124325;124326;124327;124328;124329;124330;124331;124332;124333;124334;124335	1918;5535;5537;14759;17767;36652;43615;45001;55953;84685;87248;89495;124329			9606
P04217;CON__Q2KJF1	P04217	16;1	16;1	16;1	Alpha-1B-glycoprotein	A1BG	sp|P04217|A1BG_HUMAN Alpha-1B-glycoprotein OS=Homo sapiens OX=9606 GN=A1BG PE=1 File=Homo_sapiens SV=4	2	16	16	16	16	14	16	14	16	14	51.7	51.7	51.7	54.253	495	495;503	4.7	26	16	23	71	44	23	37	30	0	323.31	51.7	45.3	334920000000	250140000000	84777000000	17	11336000000	8363799999.999999	2971899999.9999995	364	ATWSGAVLAGR;CEGPIPDVTFELLR;CLAPLEGAR;GVTFLLR;HQFLLTGDTQGR;IFFHLNAVALGDGGHYTCR;LELHVDGPPPRPQLR;LLELTGPK;NGVAQEPVHLDSPAIK;RGEKELLVPR;SGLSTGWTQLSK;SLPAPWLSMAPVSWITPGLK;SWVPHTFESELSDPVELLVAES;TDGEGALSEPSATVTIEELAAPPPPVLMHHGESSQVLHPGNK;TPGAAANLELIFVGPQHAGNYR;VTLTCVAPLSGVDFQLR				298	762;904;946;3332;3497;3730;4719;5021;5943;6841;7184;7345;7659;7748;8111;9063	True;True;True;True;True;True;True;True;True;True;True;True;True;True;True;True	830;981;1026;3657;3833;4091;5183;5518;6649;7642;8014;8192;8193;8543;8643;8644;9045;10094	6522;6523;6524;6525;6526;6527;6528;6529;6530;6531;6532;6533;6534;6535;6536;6537;6538;6539;7944;7945;7946;7947;7948;7949;7950;8179;8180;8181;8182;8183;8184;8185;8186;8187;8188;27735;27736;27737;27738;27739;27740;27741;27742;27743;27744;27745;27746;27747;27748;29011;29012;29013;29014;29015;29016;29017;29018;29019;29020;29021;29022;29023;29024;29025;29026;29027;29028;29029;29030;29031;29032;29033;29034;30723;30724;30725;30726;30727;30728;30729;30730;30731;30732;30733;30734;30735;30736;30737;30738;38889;38890;38891;38892;38893;38894;38895;38896;38897;38898;38899;38900;38901;38902;38903;38904;38905;38906;38907;38908;38909;38910;38911;38912;38913;38914;38915;38916;38917;38918;38919;38920;38921;38922;41574;41575;41576;41577;41578;41579;41580;41581;41582;41583;41584;41585;41586;41587;41588;41589;41590;41591;41592;51533;51534;51535;51536;51537;51538;51539;51540;51541;51542;51543;51544;51545;51546;51547;51548;51549;58416;61757;61758;61759;61760;61761;61762;61763;61764;61765;61766;61767;61768;61769;61770;61771;61772;61773;63683;63684;63685;63686;63687;63688;63689;63690;63691;63692;63693;63694;63695;63696;63697;63698;63699;63700;63701;63702;63703;63704;63705;63706;63707;63708;65788;65789;65790;66492;66493;66494;66495;66496;66497;66498;66499;66500;66501;66502;66503;66504;66505;66506;66507;66508;66509;66510;66511;66512;66513;66514;66515;66516;66517;66518;66519;66520;69879;69880;69881;69882;69883;69884;69885;69886;69887;69888;69889;69890;69891;69892;69893;78159;78160;78161;78162;78163;78164;78165;78166;78167;78168;78169;78170;78171;78172;78173;78174;78175;78176;78177;78178	9457;9458;9459;9460;9461;9462;9463;9464;9465;9466;9467;9468;9469;9470;9471;9472;9473;9474;9475;9476;9477;9478;9479;9480;11596;11597;11598;11599;11600;11601;11602;11603;11604;11923;11924;11925;11926;11927;11928;11929;11930;11931;11932;11933;11934;42098;42099;42100;42101;42102;42103;42104;42105;42106;42107;42108;42109;42110;42111;42112;43891;43892;43893;43894;43895;43896;43897;43898;43899;43900;43901;43902;43903;43904;43905;43906;43907;43908;43909;43910;43911;43912;43913;43914;43915;43916;43917;43918;43919;43920;43921;46391;46392;46393;46394;46395;46396;46397;46398;46399;46400;46401;46402;46403;46404;46405;46406;46407;46408;46409;46410;46411;46412;46413;46414;46415;58379;58380;58381;58382;58383;58384;58385;58386;58387;58388;58389;58390;58391;58392;58393;58394;58395;58396;58397;58398;58399;58400;58401;58402;58403;58404;58405;58406;58407;58408;58409;58410;58411;58412;58413;58414;58415;58416;58417;58418;58419;62258;62259;62260;62261;62262;62263;62264;62265;62266;62267;62268;62269;62270;62271;62272;62273;62274;62275;62276;62277;62278;62279;62280;62281;62282;77266;77267;77268;77269;77270;77271;77272;77273;77274;77275;77276;77277;77278;77279;77280;77281;77282;77283;77284;77285;77286;77287;87560;92505;92506;92507;92508;92509;92510;92511;92512;92513;92514;92515;92516;92517;92518;92519;92520;92521;92522;92523;92524;92525;92526;92527;92528;92529;92530;92531;92532;95526;95527;95528;95529;95530;95531;95532;95533;95534;95535;95536;95537;95538;95539;95540;95541;95542;95543;95544;95545;95546;95547;95548;95549;95550;95551;95552;95553;95554;95555;95556;95557;95558;95559;95560;95561;95562;98599;98600;98601;98602;99682;99683;99684;99685;99686;99687;99688;99689;99690;99691;99692;99693;99694;99695;99696;99697;99698;99699;99700;99701;99702;99703;99704;99705;99706;99707;99708;99709;99710;99711;99712;99713;99714;99715;99716;99717;99718;99719;99720;99721;99722;99723;99724;99725;99726;99727;99728;99729;99730;99731;99732;99733;99734;99735;105089;105090;105091;105092;105093;105094;105095;105096;105097;105098;105099;105100;105101;105102;105103;105104;105105;105106;105107;105108;105109;105110;105111;105112;105113;105114;105115;105116;105117;105118;105119;117883;117884;117885;117886;117887;117888;117889;117890;117891;117892;117893;117894;117895;117896;117897;117898;117899;117900;117901;117902;117903;117904;117905;117906;117907;117908;117909;117910	9464;11598;11925;42100;43903;46394;58379;62259;77274;87560;92507;95543;98599;99726;105109;117891	372;373	123;213	9606;-1
P04259	P04259	32	3	1	Keratin, type II cytoskeletal 6B	KRT6B	sp|P04259|K2C6B_HUMAN Keratin, type II cytoskeletal 6B OS=Homo sapiens OX=9606 GN=KRT6B PE=1 File=Homo_sapiens SV=5	1	32	3	1	23	29	2	3	0	1	49.3	6.4	1.6	60.066	564	564	2.38	1	3	4						0	10.212	41	46.3	1018699999.9999999	273210000	745520000	30	33958000	9107100	24851000	9	ADTLTDEINFLR;AEAESWYQTK;AQYEEIAQR;ASTSTTIR;ATGGGLSSVGGGSSTIK;DVDAAYMNK;EYQELMNVK;FASFIDK;FLEQQNK;GRLDSELR;GSGGLGGACGGAGFGSR;ISIGGGSCAISGGYGSR;KLLEGEECR;LLEGEECR;NKLEGLEDALQK;NKYEDEINKR;NLDLDSIIAEVK;NTKQEIAEINR;QCANLQAAIADAEQR;QEIAEINR;QLDNIVGER;QNLEPLFEQYINNLR;QNLEPLFEQYINNLRR;SGFSSISVSR;SLYGLGGSK;SLYGLGGSKR;SRAEAESWYQTK;TAAENEFVTLK;TAAENEFVTLKK;WTLLQEQGTK;YEDEINKR;YEELQITAGR				299	134;145;636;709;741;1512;2183;2222;2393;3159;3178;4048;4372;5018;5986;5992;6002;6197;6457;6496;6615;6663;6664;7175;7375;7376;7496;7690;7691;9361;9447;9452	False;False;False;False;True;False;False;False;False;False;False;False;False;False;False;False;False;False;False;False;True;False;False;True;False;False;False;False;False;False;False;False	156;167;694;772;809;1656;2403;2404;2445;2642;3477;3497;4445;4800;5515;6697;6703;6713;6939;7226;7268;7393;7448;7449;8005;8224;8225;8367;8580;8581;10428;10526;10531	1376;1377;1378;1379;1380;1381;1382;1383;1446;1447;1448;1449;1450;1451;5383;5384;5385;5386;5387;5388;5389;5390;5391;5392;5393;5394;5395;6243;6402;6403;6404;12894;18530;18531;18532;18533;18728;18729;18730;20625;20626;20627;20628;20629;20630;20631;26485;26486;26487;26488;26629;26630;26631;26632;26633;33197;33198;33199;33200;33201;33202;35556;35557;35558;35559;35560;35561;41555;41556;41557;41558;41559;51839;51840;51841;51842;51843;51844;51883;51884;51885;51886;51887;51888;51889;51890;51891;51892;51893;51894;51895;51896;51897;51898;51899;51900;51901;51902;51903;51904;51905;51906;51907;51908;51969;51970;51971;51972;51973;51974;51975;51976;51977;51978;53193;53194;54900;55164;55165;55166;55167;56759;56760;57197;57198;57199;57200;57201;57202;57203;57204;61678;61679;61680;63820;63821;63822;64671;64672;66076;66077;66078;66079;66080;66081;66082;66083;66084;66085;66086;66087;80992;80993;80994;80995;80996;80997;80998;81667;81668;81689;81690;81691;81692;81693;81694;81695;81696;81697;81698;81699;81700;81701;81702;81703;81704;81705;81706;81707;81708;81709;81710	2118;2119;2120;2121;2122;2123;2124;2125;2126;2127;2128;2129;2130;2131;2132;2133;2134;2223;2224;2225;2226;2227;2228;7897;7898;7899;7900;7901;7902;7903;7904;7905;7906;7907;7908;7909;7910;7911;7912;7913;9074;9294;9295;9296;9297;19002;28069;28070;28071;28072;28073;28368;28369;28370;28371;31221;31222;31223;31224;31225;31226;31227;40103;40104;40105;40106;40319;40320;40321;40322;40323;40324;50002;50003;50004;50005;50006;50007;50008;53465;53466;53467;53468;53469;53470;62237;62238;62239;62240;62241;77677;77678;77679;77680;77681;77682;77683;77734;77735;77736;77737;77738;77739;77740;77741;77742;77743;77744;77745;77746;77747;77748;77749;77750;77751;77752;77753;77754;77755;77756;77757;77758;77759;77760;77761;77762;77763;77764;77765;77766;77767;77768;77769;77770;77771;77772;77773;77774;77775;77776;77875;77876;77877;77878;77879;77880;77881;77882;77883;77884;77885;77886;77887;79738;79739;82276;82654;82655;82656;82657;85017;85018;85700;85701;85702;85703;85704;85705;85706;85707;85708;85709;85710;92359;92360;92361;92362;95713;95714;95715;96950;96951;99018;99019;99020;99021;99022;99023;99024;99025;99026;99027;99028;99029;99030;99031;122088;122089;122090;122091;122092;122093;122094;122095;122096;122097;122098;122099;122100;123175;123176;123203;123204;123205;123206;123207;123208;123209;123210;123211;123212;123213;123214;123215;123216;123217;123218;123219;123220;123221;123222;123223;123224;123225;123226;123227;123228;123229;123230	2119;2228;7910;9074;9297;19002;28071;28368;31226;40106;40324;50008;53469;62241;77683;77760;77880;79738;82276;82655;85017;85706;85710;92361;95714;95715;96950;99020;99031;122097;123175;123225			9606
P04264;CON__P04264	P04264;CON__P04264	48;46	48;46	34;32	Keratin, type II cytoskeletal 1	KRT1	sp|P04264|K2C1_HUMAN Keratin, type II cytoskeletal 1 OS=Homo sapiens OX=9606 GN=KRT1 PE=1 File=Homo_sapiens SV=6;	2	48	48	34	39	45	39	45	30	31	62.9	62.9	52.6	66.038	644	644;644	3.24	136	160	149	63	51	44	36	30	0	323.31	58.2	62.7	465790000000	132110000000	333680000000	31	12964000000	3765999999.9999995	9197600000	912	AEAESLYQSK;AEAESLYQSKYEELQITAGR;AQYEDIAQK;DVDGAYMTK;DYQELMNTK;FLEQQNQVLQTK;FSSCGGGGGSFGAGGGFGSR;GENALKDAK;GGGGGGYGSGGSSYGSGGGSYGSGGGGGGGR;GSGGGSSGGSIGGR;GSYGSGGSSYGSGGGSYGSGGGGGGHGSYGSGSSSGGYR;IEISELNR;KDVDGAYMTK;KQISNLQQSISDAEQR;LALDLEIATYR;LDSELKNMQDMVEDYR;LLRDYQELMNTK;LNDLEDALQQAK;LNDLEDALQQAKEDLAR;LRSEIDNVK;LRSEIDNVKK;MSGECAPNVSVSVSTSHTTISGGGSR;NKLNDLEDALQQAK;NKLNDLEDALQQAKEDLAR;NKYEDEINKR;NMQDMVEDYR;NSKIEISELNR;QISNLQQSISDAEQR;QISNLQQSISDAEQRGENALK;SEIDNVKK;SGGGFSSGSAGIINYQR;SISISVAR;SKAEAESLYQSK;SKAEAESLYQSKYEELQITAGR;SLDLDSIIAEVK;SLDLDSIIAEVKAQYEDIAQK;SLNNQFASFIDK;SLNNQFASFIDKVR;SLVNLGGSK;SLVNLGGSKSISISVAR;THNLEPYFESFINNLR;THNLEPYFESFINNLRR;TLLEGEESR;TNAENEFVTIK;TNAENEFVTIKK;WELLQQVDTSTR;YEDEINKR;YEELQITAGR			+	300	143;144;634;1516;1572;2395;2550;2749;2826;3177;3224;3704;4270;4434;4556;4665;5103;5152;5153;5320;5321;5779;5987;5988;5992;6063;6163;6593;6594;7084;7177;7249;7261;7262;7285;7286;7340;7341;7368;7369;7907;7908;8010;8064;8065;9266;9447;9452	True;True;True;True;True;True;True;True;True;True;True;True;True;True;True;True;True;True;True;True;True;True;True;True;True;True;True;True;True;True;True;True;True;True;True;True;True;True;True;True;True;True;True;True;True;True;True;True	165;166;692;1660;1661;1723;1724;2644;2816;3035;3116;3496;3545;4064;4686;4687;4874;5003;5125;5126;5607;5608;5677;5678;5855;5856;6440;6441;6698;6699;6703;6785;6786;6787;6898;7369;7370;7905;8007;8090;8102;8103;8126;8127;8187;8188;8217;8218;8818;8819;8927;8995;8996;10323;10526;10531	1427;1428;1429;1430;1431;1432;1433;1434;1435;1436;1437;1438;1439;1440;1441;1442;1443;1444;1445;5365;5366;5367;5368;5369;5370;5371;5372;5373;5374;5375;12906;12907;12908;12909;12910;12911;12912;12913;12914;12915;12916;12917;12918;12919;12920;12921;12922;12923;12924;13642;13643;13644;13645;13646;13647;13648;13649;13650;13651;13652;13653;13654;13655;13656;13657;13658;13659;13660;13661;13662;13663;13664;13665;13666;13667;13668;13669;13670;20646;20647;20648;20649;20650;20651;20652;20653;20654;20655;20656;20657;20658;20659;20660;20661;20662;20663;22024;22025;22026;22027;22028;22029;22030;22031;22032;22033;22034;22035;22036;22037;22038;22039;22040;22041;22042;22043;22044;22045;22046;22047;22048;22049;22050;22051;22052;22053;22054;22055;22056;22057;22058;22059;22060;22061;22062;22063;22064;22065;22066;22067;22068;22069;22070;22071;22072;23499;24277;24278;24279;24280;24281;24282;24283;24284;24285;24286;24287;24288;24289;24290;24291;24292;26605;26606;26607;26608;26609;26610;26611;26612;26613;26614;26615;26616;26617;26618;26619;26620;26621;26622;26623;26624;26625;26626;26627;26628;26930;26931;26932;26933;26934;26935;26936;26937;26938;26939;30600;30601;30602;30603;30604;30605;30606;30607;30608;30609;30610;30611;30612;30613;30614;30615;30616;30617;30618;34640;34641;34642;34643;36066;36067;36068;36069;36070;36071;36072;36073;36074;37551;37552;37553;37554;38554;38555;38556;38557;38558;38559;38560;38561;38562;38563;38564;42319;42320;42321;42322;42749;42750;42751;42752;42753;42754;42755;42756;42757;42758;42759;42760;42761;42762;42763;42764;42765;42766;42767;42768;43731;43732;43733;43734;43735;43736;43737;43738;43739;43740;43741;43742;43743;43744;43745;43746;43747;43748;49770;49771;49772;49773;49774;49775;49776;49777;49778;49779;49780;49781;49782;49783;49784;51845;51846;51847;51848;51849;51850;51851;51852;51853;51854;51855;51856;51857;51858;51859;51860;51861;51862;51863;51864;51865;51866;51867;51883;51884;51885;51886;51887;51888;51889;51890;51891;51892;51893;51894;51895;51896;51897;51898;51899;51900;51901;51902;51903;51904;51905;51906;51907;51908;52320;52321;52322;52323;52324;52325;52326;52327;52328;52329;52330;52331;52332;52333;52334;52335;52336;52337;52338;52339;52340;52341;52342;52343;52344;52345;52346;52347;52348;52349;52350;52351;52352;52353;52354;52355;52356;52357;52358;52359;52360;52361;52362;52363;52364;52365;52366;52367;52368;52369;52370;52371;52372;52373;52927;56595;56596;56597;56598;56599;56600;56601;56602;56603;56604;56605;56606;56607;56608;56609;56610;56611;56612;56613;56614;56615;56616;56617;56618;56619;56620;56621;56622;56623;56624;56625;56626;56627;56628;56629;56630;56631;56632;56633;61230;61231;61684;61685;61686;61687;61688;61689;61690;61691;62655;62656;62657;62658;62659;62660;62661;62662;62663;62664;62665;62666;62667;62668;62669;62670;62671;62672;62673;62742;62743;62744;62745;62746;62747;62748;62749;62750;62751;62752;62753;62754;62755;62756;62757;62758;62759;62760;62761;62762;62763;62764;62765;62766;62767;62768;62769;63129;63130;63131;63132;63133;63134;63135;63136;63137;63138;63139;63140;63141;63142;63143;63144;63145;63146;63147;63148;63149;63150;63650;63651;63652;63653;63654;63655;63656;63657;63658;63659;63660;63661;63662;63663;63664;63665;63666;63667;63668;63669;63670;63671;63672;63673;63674;63675;63793;63794;63795;63796;63797;63798;63799;63800;63801;63802;63803;63804;63805;63806;63807;63808;63809;63810;63811;68012;68013;68014;68015;68016;68017;68018;68019;68020;68021;68022;68023;68024;68025;68026;68027;68028;68029;68030;68031;68032;68033;68615;68616;68617;68618;68619;68620;68621;68622;68623;68624;68625;68626;68627;68628;68629;68630;68631;68632;69256;69257;69258;69259;69260;69261;69262;69263;69264;69265;69266;69267;69268;69269;69270;69271;69272;69273;69274;69275;69276;69277;69278;69279;69280;69281;69282;69283;69284;69285;69286;69287;80145;80146;80147;80148;80149;80150;81667;81668;81689;81690;81691;81692;81693;81694;81695;81696;81697;81698;81699;81700;81701;81702;81703;81704;81705;81706;81707;81708;81709;81710	2199;2200;2201;2202;2203;2204;2205;2206;2207;2208;2209;2210;2211;2212;2213;2214;2215;2216;2217;2218;2219;2220;2221;2222;7872;7873;7874;7875;7876;7877;7878;7879;7880;7881;7882;7883;7884;7885;7886;7887;7888;7889;19019;19020;19021;19022;19023;19024;19025;19026;19027;19028;19029;19030;19031;19032;19033;19034;19035;19036;19037;19038;19039;19040;19041;20383;20384;20385;20386;20387;20388;20389;20390;20391;20392;20393;20394;20395;20396;20397;20398;20399;20400;20401;20402;20403;20404;20405;20406;20407;20408;20409;20410;20411;20412;20413;20414;20415;20416;20417;31248;31249;31250;31251;31252;31253;31254;31255;31256;31257;31258;31259;31260;31261;31262;31263;31264;31265;31266;31267;31268;31269;31270;31271;31272;31273;31274;33321;33322;33323;33324;33325;33326;33327;33328;33329;33330;33331;33332;33333;33334;33335;33336;33337;33338;33339;33340;33341;33342;33343;33344;33345;33346;33347;33348;33349;33350;33351;33352;33353;33354;33355;33356;33357;33358;33359;33360;33361;33362;33363;33364;33365;33366;33367;33368;33369;33370;33371;33372;33373;33374;33375;33376;33377;33378;33379;33380;33381;33382;33383;33384;35567;36793;36794;36795;36796;36797;36798;36799;36800;36801;36802;36803;36804;36805;36806;36807;36808;36809;36810;36811;36812;36813;36814;36815;36816;36817;40278;40279;40280;40281;40282;40283;40284;40285;40286;40287;40288;40289;40290;40291;40292;40293;40294;40295;40296;40297;40298;40299;40300;40301;40302;40303;40304;40305;40306;40307;40308;40309;40310;40311;40312;40313;40314;40315;40316;40317;40318;40809;40810;40811;40812;40813;40814;40815;40816;40817;40818;40819;40820;40821;40822;40823;40824;40825;40826;40827;40828;40829;40830;40831;40832;40833;40834;40835;46227;46228;46229;46230;46231;46232;46233;46234;46235;46236;46237;46238;46239;46240;46241;46242;46243;46244;46245;46246;46247;46248;46249;46250;46251;46252;46253;52064;52065;52066;52067;54229;54230;54231;54232;54233;54234;54235;54236;54237;54238;54239;54240;54241;56330;56331;56332;56333;57873;57874;57875;57876;57877;57878;57879;57880;57881;57882;57883;57884;57885;57886;57887;63341;63342;63343;63344;64017;64018;64019;64020;64021;64022;64023;64024;64025;64026;64027;64028;64029;64030;64031;64032;64033;64034;64035;64036;64037;64038;64039;64040;64041;64042;64043;64044;64045;64046;64047;64048;65470;65471;65472;65473;65474;65475;65476;65477;65478;65479;65480;65481;65482;65483;65484;65485;65486;65487;65488;65489;65490;65491;74479;74480;74481;74482;74483;74484;74485;74486;74487;74488;74489;74490;74491;74492;74493;74494;74495;74496;74497;74498;74499;74500;74501;74502;74503;74504;74505;74506;74507;74508;74509;74510;74511;77684;77685;77686;77687;77688;77689;77690;77691;77692;77693;77694;77695;77696;77697;77698;77699;77700;77701;77702;77703;77704;77705;77706;77707;77708;77709;77710;77711;77712;77713;77714;77715;77716;77734;77735;77736;77737;77738;77739;77740;77741;77742;77743;77744;77745;77746;77747;77748;77749;77750;77751;77752;77753;77754;77755;77756;77757;77758;77759;77760;77761;77762;77763;77764;77765;77766;77767;77768;77769;77770;77771;77772;77773;77774;77775;77776;78409;78410;78411;78412;78413;78414;78415;78416;78417;78418;78419;78420;78421;78422;78423;78424;78425;78426;78427;78428;78429;78430;78431;78432;78433;78434;78435;78436;78437;78438;78439;78440;78441;78442;78443;78444;78445;78446;78447;78448;78449;78450;78451;78452;78453;78454;78455;78456;78457;78458;78459;78460;78461;78462;78463;78464;78465;78466;78467;78468;78469;78470;78471;78472;78473;78474;78475;78476;78477;78478;78479;79321;84778;84779;84780;84781;84782;84783;84784;84785;84786;84787;84788;84789;84790;84791;84792;84793;84794;84795;84796;84797;84798;84799;84800;84801;84802;84803;84804;84805;84806;84807;84808;84809;84810;84811;84812;84813;84814;84815;84816;84817;84818;84819;84820;84821;84822;84823;84824;84825;84826;84827;84828;84829;84830;84831;84832;84833;84834;84835;84836;91728;91729;92367;92368;92369;92370;92371;92372;92373;92374;92375;92376;92377;93992;93993;93994;93995;93996;93997;93998;93999;94000;94001;94002;94003;94004;94005;94006;94007;94008;94009;94010;94011;94118;94119;94120;94121;94122;94123;94124;94125;94126;94127;94128;94129;94130;94131;94132;94133;94134;94135;94136;94137;94138;94139;94140;94141;94142;94143;94144;94145;94146;94147;94148;94149;94150;94151;94152;94679;94680;94681;94682;94683;94684;94685;94686;94687;94688;94689;94690;94691;94692;94693;94694;94695;94696;94697;94698;94699;94700;94701;94702;94703;94704;94705;94706;95474;95475;95476;95477;95478;95479;95480;95481;95482;95483;95484;95485;95486;95487;95488;95489;95490;95491;95492;95493;95494;95495;95496;95497;95498;95499;95500;95501;95502;95503;95504;95505;95506;95507;95508;95509;95510;95511;95512;95513;95514;95515;95516;95517;95682;95683;95684;95685;95686;95687;95688;95689;95690;95691;95692;95693;95694;95695;95696;95697;95698;95699;95700;95701;101929;101930;101931;101932;101933;101934;101935;101936;101937;101938;101939;101940;101941;101942;101943;101944;101945;101946;101947;101948;101949;101950;101951;101952;101953;102914;102915;102916;102917;102918;102919;102920;102921;102922;102923;102924;102925;102926;102927;102928;102929;102930;102931;102932;102933;102934;102935;102936;102937;102938;102939;102940;102941;102942;102943;104000;104001;104002;104003;104004;104005;104006;104007;104008;104009;104010;104011;104012;104013;104014;104015;104016;104017;104018;104019;104020;104021;104022;104023;104024;104025;104026;104027;104028;104029;104030;104031;104032;104033;104034;104035;104036;104037;104038;104039;104040;104041;104042;104043;104044;104045;104046;104047;104048;104049;104050;104051;104052;104053;104054;120850;120851;120852;120853;120854;120855;120856;120857;120858;120859;120860;120861;120862;120863;120864;120865;123175;123176;123203;123204;123205;123206;123207;123208;123209;123210;123211;123212;123213;123214;123215;123216;123217;123218;123219;123220;123221;123222;123223;123224;123225;123226;123227;123228;123229;123230	2203;2217;7889;19020;20414;31274;33375;35567;36797;40292;40809;46252;52066;54236;56333;57885;63343;64036;64048;65470;65481;74482;77703;77711;77760;78438;79321;84810;84835;91729;92377;93995;94145;94151;94683;94705;95507;95511;95691;95701;101935;101953;102925;104013;104049;120857;123175;123225	374;375;376;377;378	259;262;296;469;493	9606;-1
P04275	P04275	7	7	7	von Willebrand factor;von Willebrand antigen 2	VWF	sp|P04275|VWF_HUMAN von Willebrand factor OS=Homo sapiens OX=9606 GN=VWF PE=1 File=Homo_sapiens SV=4	1	7	7	7	7	0	7	0	7	0	3.5	3.5	3.5	309.26	2813	2813	3.29	1	3	4	3	3				0	78.047	3.5	0	394850000	394850000	0	133	2968800	2968800	0	16	EGGPSQIGDALGFAVR;HIVTFDGQNFK;ILAGPAGDSNVVK;LTGSCSYVLFQNK;SVGSQWASPENPCLINECVR;VTVFPIGIGDR;YLSDHSFLVSQGDR				301	1773;3443;3860;5442;7617;9103;9610	True;True;True;True;True;True;True	1940;3773;4236;5988;8501;10146;10700	15519;15520;15521;28408;28409;31702;31703;31704;45148;65501;78515;78516;78517;82751	23391;23392;23393;43029;43030;47826;47827;47828;47829;67643;98171;98172;118380;118381;118382;124795	23391;43029;47828;67643;98172;118382;124795			9606
P04278	P04278	1	1	1	Sex hormone-binding globulin	SHBG	sp|P04278|SHBG_HUMAN Sex hormone-binding globulin OS=Homo sapiens OX=9606 GN=SHBG PE=1 File=Homo_sapiens SV=2	1	1	1	1	1	0	1	0	1	0	3.5	3.5	3.5	43.779	402	402	7.5							1	1	0.0019011	2.6243	3.5	0	232290000	232290000	0	21	11061000	11061000	0	2	IALGGLLFPASNLR				302	3610	True	3960	29892;29893	45195;45196	45195			9606
P04406;O14556	P04406	6;1	6;1	6;1	Glyceraldehyde-3-phosphate dehydrogenase	GAPDH	sp|P04406|G3P_HUMAN Glyceraldehyde-3-phosphate dehydrogenase OS=Homo sapiens OX=9606 GN=GAPDH PE=1 File=Homo_sapiens SV=3	2	6	6	6	6	3	6	3	6	3	25.4	25.4	25.4	36.053	335	335;408	4.13	5	3	1					6	0	51.046	25.4	12.8	650330000	563490000	86839000	17	27294000	22186000	5108200	18	GALQNIIPASTGAAK;LISWYDNEFGYSNR;LTGMAFR;LVINGNPITIFQER;VIISAPSADAPMFVMGVNHEK;VPTANVSVVDLTCR				303	2664;4950;5439;5516;8641;8889	True;True;True;True;True;True	2940;5442;5985;6070;9630;9912	22904;22905;41179;41180;41181;41182;41183;41184;41185;45136;45137;45876;74958;76977;76978	34648;34649;34650;34651;61724;61725;61726;61727;61728;61729;61730;61731;67630;67631;68694;113218;116182;116183	34651;61724;67630;68694;113218;116183	379	130	9606;9606
P04439;P01893	P04439	10;3	10;3	6;0	HLA class I histocompatibility antigen, A-3 alpha chain	HLA-A	sp|P04439|HLAA_HUMAN HLA class I histocompatibility antigen, A alpha chain OS=Homo sapiens OX=9606 GN=HLA-A PE=1 File=Homo_sapiens SV=2	2	10	10	6	9	4	9	4	5	2	33.7	33.7	15.9	40.84	365	365;362	7.11	2						3	14	0	81.842	32.9	15.1	12393000000	11239000000	1153800000	21	294720000	267950000	26770000	26	APWIEQEGPEYWDQETR;DGEDQTQDTELVETRPAGDGTFQK;FDSDAASQR;FIAVGYVDDTQFVR;VDLGTLR;WAAVVVPSGEEQR;YFFTSVSR;YFFTSVSRPGR;YLENGKETLQR;YTCHVQHEGLPKPLTLR				304	590;1159;2263;2351;8447;9246;9483;9484;9585;9733	True;True;True;True;True;True;True;True;True;True	645;1253;2493;2596;9420;10303;10563;10564;10674;10834	5146;9705;9706;9707;9708;19166;19943;19944;72990;72991;80028;80029;80030;80031;80032;81866;81867;82567;83648	7567;14309;14310;14311;14312;14313;14314;29030;30260;30261;110201;110202;120700;120701;120702;120703;120704;120705;120706;120707;123461;123462;124503;126161;126162;126163;126164	7567;14311;29030;30261;110201;120702;123461;123462;124503;126163			9606;9606
P04746	P04746	28	28	5	Pancreatic alpha-amylase	AMY2A	sp|P04746|AMYP_HUMAN Pancreatic alpha-amylase OS=Homo sapiens OX=9606 GN=AMY2A PE=1 File=Homo_sapiens SV=2	1	28	28	5	27	28	27	28	5	5	71	71	10.6	57.706	511	511	5.12	65	58	62	46	42	155	108	104	0	323.31	69.7	71	1893700000000	717980000000	1175700000000	25	42594000000	15058000000	27536000000	981	AHFSISNSAEDPFIAIHAESK;AHFSISNSAEDPFIAIHAESKL;ALVFVDNHDNQR;CNNVGVR;DFPAVPYSGWDFNDGK;EVTINPDTTCGNDWVCEHR;GFGGVQVSPPNENVAIYNPFR;GFGGVQVSPPNENVAIYNPFRPWWER;GHGAGGASILTFWDAR;HMWPGDIK;IAEYMNHLIDIGVAGFR;INGNCTGIK;IYVDAVINHMCGNAVSAGTSSTCGSYFNPGSR;IYVSDDGK;LHNLNSNWFPAGSK;LHNLNSNWFPAGSKPFIYQEVIDLGGEPIK;LTGLLDLALEK;LTGLLDLALEKDYVR;MAVGFMLAHPYGFTR;NVVDGQPFTNWYDNGSNQVAFGR;NWGEGWGFVPSDR;PFIYQEVIDLGGEPIK;QFQNGNDVNDWVGPPNNNGVIK;SGNEDEFR;SSDYFGNGR;TGSGDIENYNDATQVR;TSIVHLFEWR;WVDIALECER				305	308;309;507;970;1144;2149;2774;2775;2877;3471;3598;3946;4219;4221;4901;4902;5437;5438;5645;6255;6262;6331;6532;7186;7506;7891;8185;9367	True;True;True;True;True;True;True;True;True;True;True;True;True;True;True;True;True;True;True;True;True;True;True;True;True;True;True;True	347;348;554;1052;1238;2364;3061;3062;3168;3803;3804;3946;3947;4337;4631;4632;4635;5390;5391;5983;5984;6215;6216;6217;7011;7019;7092;7307;8016;8378;8801;9126;10435	2764;2765;2766;2767;2768;2769;2770;2771;2772;2773;2774;2775;2776;2777;2778;2779;2780;2781;2782;2783;2784;2785;2786;2787;2788;2789;2790;2791;2792;2793;2794;2795;2796;2797;2798;2799;2800;2801;2802;2803;2804;2805;2806;2807;4359;4360;4361;4362;4363;4364;4365;4366;4367;4368;4369;4370;4371;4372;4373;4374;4375;4376;4377;4378;4379;4380;4381;4382;4383;4384;4385;4386;4387;4388;4389;4390;4391;4392;4393;4394;4395;4396;4397;4398;4399;4400;4401;4402;4403;4404;4405;4406;4407;4408;4409;4410;4411;8301;9486;9487;9488;9489;9490;9491;9492;9493;9494;9495;9496;9497;9498;9499;9500;9501;9502;9503;9504;9505;18257;18258;18259;18260;18261;18262;18263;18264;18265;18266;18267;18268;18269;18270;18271;18272;18273;18274;18275;23667;23668;23669;23670;23671;23672;23673;23674;23675;23676;23677;23678;24616;24617;24618;24619;24620;24621;24622;24623;24624;24625;24626;24627;24628;24629;24630;24631;24632;24633;24634;24635;24636;24637;24638;24639;24640;24641;24642;24643;24644;24645;24646;24647;24648;24649;24650;24651;24652;24653;24654;24655;24656;24657;24658;24659;24660;28621;28622;28623;28624;28625;28626;28627;28628;28629;28630;28631;28632;28633;28634;28635;28636;28637;28638;28639;28640;28641;28642;28643;28644;28645;28646;28647;28648;28649;28650;28651;28652;28653;29790;29791;29792;29793;29794;29795;29796;29797;29798;29799;29800;29801;29802;29803;29804;29805;29806;29807;29808;29809;29810;29811;29812;29813;29814;29815;29816;29817;29818;29819;29820;29821;29822;29823;29824;29825;29826;29827;29828;29829;29830;29831;29832;29833;29834;29835;29836;29837;29838;29839;29840;29841;29842;29843;29844;29845;29846;29847;29848;29849;29850;29851;29852;29853;32397;32398;32399;32400;34194;34195;34196;34197;34198;34199;34200;34201;34202;34203;34204;34205;34211;34212;34213;34214;34215;34216;34217;34218;34219;34220;34221;34222;34223;34224;34225;34226;34227;34228;34229;34230;34231;40700;40701;40702;40703;40704;40705;40706;40707;40708;40709;40710;40711;40712;40713;40714;40715;40716;40717;40718;40719;40720;40721;40722;40723;40724;40725;40726;40727;40728;40729;40730;40731;40732;40733;40734;45087;45088;45089;45090;45091;45092;45093;45094;45095;45096;45097;45098;45099;45100;45101;45102;45103;45104;45105;45106;45107;45108;45109;45110;45111;45112;45113;45114;45115;45116;45117;45118;45119;45120;45121;45122;45123;45124;45125;45126;45127;45128;45129;45130;45131;45132;45133;45134;45135;48395;48396;48397;48398;48399;48400;48401;48402;48403;48404;48405;48406;48407;48408;48409;48410;48411;48412;48413;48414;48415;48416;48417;48418;48419;48420;48421;48422;48423;48424;48425;48426;48427;48428;48429;48430;48431;48432;48433;48434;48435;48436;48437;48438;48439;48440;48441;48442;48443;48444;48445;48446;48447;48448;48449;48450;48451;48452;48453;48454;48455;48456;48457;48458;48459;48460;53753;53754;53755;53756;53757;53758;53759;53760;53761;53762;53763;53764;53765;53766;53767;53768;53769;53770;53771;53772;53773;53774;53775;53776;53777;53778;53779;53780;53781;53782;53783;53784;53837;53838;53839;53840;53841;53842;53843;53844;53845;53846;53847;53848;53849;53850;53851;53852;53853;54237;54238;54239;54240;54241;54242;54243;54244;55820;55821;55822;55823;55824;55825;55826;61775;61776;61777;61778;61779;61780;61781;61782;61783;61784;61785;61786;61787;61788;61789;61790;61791;61792;64726;64727;64728;64729;64730;64731;64732;64733;64734;64735;64736;64737;64738;64739;67856;67857;67858;67859;67860;67861;67862;67863;67864;67865;67866;67867;67868;67869;67870;67871;67872;67873;67874;67875;67876;67877;70280;70281;70282;70283;70284;70285;70286;70287;70288;70289;70290;70291;70292;70293;70294;70295;70296;70297;70298;70299;70300;70301;70302;70303;70304;81020;81021;81022;81023;81024;81025;81026;81027;81028;81029;81030;81031;81032;81033;81034;81035;81036;81037;81038	4039;4040;4041;4042;4043;4044;4045;4046;4047;4048;4049;4050;4051;4052;4053;4054;4055;4056;4057;4058;4059;4060;4061;4062;4063;4064;4065;4066;4067;4068;4069;4070;4071;4072;4073;4074;4075;4076;4077;4078;4079;4080;4081;4082;4083;4084;4085;4086;4087;4088;4089;4090;4091;4092;4093;4094;4095;4096;4097;4098;4099;4100;4101;4102;4103;4104;4105;4106;4107;4108;4109;6413;6414;6415;6416;6417;6418;6419;6420;6421;6422;6423;6424;6425;6426;6427;6428;6429;6430;6431;6432;6433;6434;6435;6436;6437;6438;6439;6440;6441;6442;6443;6444;6445;6446;6447;6448;6449;6450;6451;6452;6453;6454;6455;6456;6457;6458;6459;6460;6461;6462;6463;6464;6465;6466;6467;6468;6469;6470;6471;6472;6473;6474;6475;6476;6477;6478;6479;6480;6481;6482;6483;6484;6485;6486;6487;6488;6489;6490;6491;12088;13994;13995;13996;13997;13998;13999;14000;14001;14002;14003;14004;14005;14006;14007;14008;14009;14010;14011;14012;14013;14014;14015;14016;14017;14018;14019;14020;14021;14022;14023;27666;27667;27668;27669;27670;27671;27672;27673;27674;27675;27676;27677;27678;27679;27680;27681;27682;27683;27684;27685;27686;27687;27688;27689;27690;27691;35838;35839;35840;35841;35842;35843;35844;35845;35846;35847;35848;35849;35850;35851;35852;35853;35854;35855;35856;35857;35858;35859;35860;35861;37361;37362;37363;37364;37365;37366;37367;37368;37369;37370;37371;37372;37373;37374;37375;37376;37377;37378;37379;37380;37381;37382;37383;37384;37385;37386;37387;37388;37389;37390;37391;37392;37393;37394;37395;37396;37397;37398;37399;37400;37401;37402;37403;37404;37405;37406;37407;37408;37409;37410;37411;37412;37413;37414;37415;37416;37417;37418;37419;43333;43334;43335;43336;43337;43338;43339;43340;43341;43342;43343;43344;43345;43346;43347;43348;43349;43350;43351;43352;43353;43354;43355;43356;43357;43358;43359;43360;43361;43362;43363;43364;43365;43366;43367;43368;43369;43370;43371;43372;43373;43374;43375;43376;43377;43378;43379;43380;43381;43382;45041;45042;45043;45044;45045;45046;45047;45048;45049;45050;45051;45052;45053;45054;45055;45056;45057;45058;45059;45060;45061;45062;45063;45064;45065;45066;45067;45068;45069;45070;45071;45072;45073;45074;45075;45076;45077;45078;45079;45080;45081;45082;45083;45084;45085;45086;45087;45088;45089;45090;45091;45092;45093;45094;45095;45096;45097;45098;45099;45100;45101;45102;45103;45104;45105;45106;45107;45108;45109;45110;45111;45112;45113;45114;45115;45116;45117;45118;45119;45120;45121;45122;45123;45124;45125;45126;45127;45128;45129;45130;45131;45132;45133;45134;45135;45136;45137;45138;45139;45140;45141;45142;48847;48848;48849;48850;48851;51413;51414;51415;51416;51417;51418;51419;51420;51421;51422;51423;51424;51425;51426;51427;51428;51429;51430;51431;51432;51433;51434;51435;51436;51437;51438;51439;51440;51441;51442;51443;51444;51445;51446;51447;51448;51463;51464;51465;51466;51467;51468;51469;51470;51471;51472;51473;51474;51475;51476;51477;51478;51479;51480;51481;51482;51483;51484;51485;51486;51487;51488;51489;51490;51491;51492;51493;51494;61030;61031;61032;61033;61034;61035;61036;61037;61038;61039;61040;61041;61042;61043;61044;61045;61046;61047;61048;61049;61050;61051;61052;61053;61054;61055;61056;61057;61058;61059;61060;61061;61062;61063;61064;61065;61066;61067;61068;61069;61070;61071;61072;61073;61074;61075;61076;61077;61078;61079;61080;61081;61082;61083;61084;61085;61086;61087;61088;67563;67564;67565;67566;67567;67568;67569;67570;67571;67572;67573;67574;67575;67576;67577;67578;67579;67580;67581;67582;67583;67584;67585;67586;67587;67588;67589;67590;67591;67592;67593;67594;67595;67596;67597;67598;67599;67600;67601;67602;67603;67604;67605;67606;67607;67608;67609;67610;67611;67612;67613;67614;67615;67616;67617;67618;67619;67620;67621;67622;67623;67624;67625;67626;67627;67628;67629;72414;72415;72416;72417;72418;72419;72420;72421;72422;72423;72424;72425;72426;72427;72428;72429;72430;72431;72432;72433;72434;72435;72436;72437;72438;72439;72440;72441;72442;72443;72444;72445;72446;72447;72448;72449;72450;72451;72452;72453;72454;72455;72456;72457;72458;72459;72460;72461;72462;72463;72464;72465;72466;72467;72468;72469;72470;72471;72472;72473;72474;72475;72476;72477;72478;72479;72480;72481;72482;72483;72484;72485;72486;72487;72488;72489;72490;72491;72492;72493;72494;72495;72496;72497;72498;72499;72500;72501;72502;72503;72504;72505;72506;72507;72508;72509;80573;80574;80575;80576;80577;80578;80579;80580;80581;80582;80583;80584;80585;80586;80587;80588;80589;80590;80591;80592;80593;80594;80595;80596;80597;80598;80599;80600;80601;80602;80603;80604;80605;80606;80607;80608;80609;80610;80611;80612;80613;80614;80615;80616;80617;80618;80619;80620;80621;80622;80623;80624;80625;80626;80627;80628;80629;80630;80631;80632;80633;80634;80635;80636;80637;80638;80639;80640;80641;80642;80741;80742;80743;80744;80745;80746;80747;80748;80749;80750;80751;80752;80753;80754;80755;80756;80757;80758;80759;80760;80761;80762;80763;80764;80765;80766;80767;80768;80769;80770;80771;80772;80773;80774;80775;80776;80777;80778;80779;80780;80781;80782;80783;80784;80785;80786;80787;80788;80789;80790;80791;81362;81363;81364;81365;81366;81367;81368;81369;81370;81371;83741;83742;83743;83744;83745;83746;83747;83748;92534;92535;92536;92537;92538;92539;92540;92541;92542;92543;92544;92545;92546;92547;92548;92549;92550;92551;92552;92553;92554;92555;97027;97028;97029;97030;97031;97032;97033;97034;97035;97036;97037;97038;97039;97040;97041;97042;97043;97044;97045;97046;97047;97048;101721;101722;101723;101724;101725;101726;101727;101728;101729;101730;101731;101732;101733;101734;101735;101736;101737;101738;101739;101740;101741;101742;101743;101744;101745;101746;101747;101748;101749;101750;101751;101752;101753;101754;101755;105669;105670;105671;105672;105673;105674;105675;105676;105677;105678;105679;105680;105681;105682;105683;105684;105685;105686;105687;105688;105689;105690;105691;105692;105693;105694;105695;105696;105697;105698;105699;105700;105701;105702;105703;105704;105705;105706;105707;105708;122144;122145;122146;122147;122148;122149;122150;122151;122152;122153;122154;122155;122156;122157;122158;122159;122160;122161;122162;122163;122164;122165;122166;122167;122168;122169;122170;122171;122172;122173;122174;122175;122176;122177;122178	4067;4094;6437;12088;14008;27676;35841;35855;37391;43354;45101;48847;51419;51487;61030;61065;67589;67609;72421;80598;80765;81364;83746;92550;97039;101749;105677;122156	380;381;382;383;384	117;198;217;338;343	9606
P04839;Q9Y5S8	P04839	8;1	8;1	8;1	Cytochrome b-245 heavy chain	CYBB	sp|P04839|CY24B_HUMAN Cytochrome b-245 heavy chain OS=Homo sapiens OX=9606 GN=CYBB PE=1 File=Homo_sapiens SV=2	2	8	8	8	8	4	8	4	8	4	14.4	14.4	14.4	65.335	570	570;564	2.81	12	15	8	6	3		2	2	0	31.73	14.4	6.3	10723000000	10207000000	516120000	27	253530000	235890000	17642000	56	ECPIPQFAGNPPMTWK;IKECPIPQFAGNPPMTWK;KLLGSALALAR;LLGSALALAR;MEVGQYIFVK;NLLSFLR;TLYGRPNWDNEFKTIASQHPNTR;WIVGPMFLYLCER				306	1646;3846;4374;5045;5681;6025;8047;9302	True;True;True;True;True;True;True;True	1803;1804;4215;4216;4802;5546;6274;6275;6738;8970;10361	14010;14011;14012;14013;14014;14015;14016;14017;14018;31574;31575;31576;31577;31578;31579;35582;35583;35584;35585;35586;41877;41878;41879;41880;41881;41882;41883;41884;41885;41886;41887;41888;48712;48713;48714;48715;48716;48717;52079;52080;52081;52082;52083;52084;69070;80375;80376;80377	20876;20877;20878;20879;20880;20881;20882;20883;20884;20885;20886;47653;47654;47655;47656;47657;47658;47659;47660;47661;53509;53510;53511;53512;53513;62689;62690;62691;62692;62693;62694;62695;62696;62697;62698;62699;62700;62701;62702;62703;72873;72874;72875;72876;72877;72878;78043;78044;78045;78046;78047;78048;103660;103661;121196;121197;121198;121199;121200	20883;47660;53509;62690;72875;78043;103660;121196	385;386;387	268;277;319	9606;9606
P04843	P04843	7	7	7	Dolichyl-diphosphooligosaccharide--protein glycosyltransferase subunit 1	RPN1	sp|P04843|RPN1_HUMAN Dolichyl-diphosphooligosaccharide--protein glycosyltransferase subunit 1 OS=Homo sapiens OX=9606 GN=RPN1 PE=1 File=Homo_sapiens SV=1	1	7	7	7	6	6	6	6	6	6	15.2	15.2	15.2	68.569	607	607	3.87	6	6	3	4	4		3	4	0	21.984	13.3	11.5	2302200000	2079799999.9999998	222420000	37	36800000	30788000	6011300	35	APDELHYTYLDTFGRPVIVAYK;DVPAYSQDTFK;FPLFGGWK;LPVALDPGAK;NIEIDSPYEISR;NLVEQHIQDIVVHYTFNK;SEDLLDYGPFR				307	557;1538;2460;5240;5966;6048;7067	True;True;True;True;True;True;True	611;1687;2717;5772;6675;6763;7886	4966;4967;13261;21146;21147;21148;21149;21150;21151;21152;21153;43212;43213;51690;51691;51692;51693;51694;51695;52243;52244;52245;52246;52247;52248;61086;61087;61088;61089;61090	7297;7298;7299;19825;19826;32057;32058;32059;32060;32061;32062;32063;32064;64707;64708;77475;77476;77477;77478;77479;77480;77481;78308;78309;78310;78311;78312;78313;78314;78315;91541;91542;91543;91544;91545;91546	7297;19825;32057;64708;77477;78309;91543			9606
P04899;P63096;P08754	P04899	5;2;2	5;2;2	4;1;1	Guanine nucleotide-binding protein G(i) subunit alpha-2	GNAI2	sp|P04899|GNAI2_HUMAN Guanine nucleotide-binding protein G(i) subunit alpha-2 OS=Homo sapiens OX=9606 GN=GNAI2 PE=1 File=Homo_sapiens SV=3	3	5	5	4	1	4	1	4	0	4	16.9	16.9	13.8	40.45	355	355;354;354	6.6	1							4	0	8.0609	3.1	13.8	276270000	31499000	244770000	17	16251000	1852900	14398000	6	AMGNLQIDFADPSR;IAQSDYIPTQQDVLR;LFDSICNNK;LLLLGAGESGK;YDEAASYIQSK				308	522;3620;4761;5077;9420	True;True;True;True;True	569;3970;5230;5579;10496	4698;29951;39215;42138;81451	6929;45279;45280;58882;63054;122865	6929;45280;58882;63054;122865			9606;9606;9606
Q99878;Q96KK5;Q71UI9;P0C0S5;Q9BTM1;Q16777;Q93077;Q7L7L0;Q6FI13;P20671;P0C0S8;P04908;Q96QV6;P16104;Q8IUE6	Q99878;Q96KK5;Q71UI9;P0C0S5;Q9BTM1;Q16777;Q93077;Q7L7L0;Q6FI13;P20671;P0C0S8;P04908;Q96QV6;P16104;Q8IUE6	2;2;2;2;2;2;2;2;2;2;2;2;2;2;1	2;2;2;2;2;2;2;2;2;2;2;2;2;2;1	2;2;2;2;2;2;2;2;2;2;2;2;2;2;1	Histone H2A type 1-J;Histone H2A type 1-H;Histone H2A.V;Histone H2A.Z;Histone H2A.J;Histone H2A type 2-C;Histone H2A type 1-C;Histone H2A type 3;Histone H2A type 2-A;Histone H2A type 1-D;Histone H2A type 1;Histone H2A type 1-B/E;Histone H2A type 1-A;Histone H2AX;Histone H2A type 2-B	HIST1H2AJ;HIST1H2AH;H2AFV;H2AFZ;H2AFJ;HIST2H2AC;HIST1H2AC;HIST3H2A;HIST2H2AA3;HIST1H2AD;HIST1H2AG;HIST1H2AB;HIST1H2AA;H2AFX;HIST2H2AB	sp|Q99878|H2A1J_HUMAN Histone H2A type 1-J OS=Homo sapiens OX=9606 GN=H2AC14 PE=1 File=Homo_sapiens SV=3;sp|Q96KK5|H2A1H_HUMAN Histone H2A type 1-H OS=Homo sapiens OX=9606 GN=H2AC12 PE=1 File=Homo_sapiens SV=3;sp|Q71UI9|H2AV_HUMAN Histone H2A.V OS=Homo sap	15	2	2	2	1	1	1	1	1	1	12.5	12.5	12.5	13.936	128	128;128;128;128;129;129;130;130;130;130;130;130;131;143;130	1.33	2	1							0.0098743	2.1075	5.5	7	178180000	115850000	62327000	5	35636000	23171000	12465000	3	AGLQFPVGR;HLQLAIR				309	276;3459	True;True	311;3790	2607;2608;28474	3820;3821;43130	3821;43130			9606;9606;9606;9606;9606;9606;9606;9606;9606;9606;9606;9606;9606;9606;9606
P05023;P13637;P50993;Q13733;P20648;P54707	P05023	18;8;8;4;3;2	18;8;8;4;3;2	18;8;8;4;3;2	Sodium/potassium-transporting ATPase subunit alpha-1	ATP1A1	sp|P05023|AT1A1_HUMAN Sodium/potassium-transporting ATPase subunit alpha-1 OS=Homo sapiens OX=9606 GN=ATP1A1 PE=1 File=Homo_sapiens SV=1	6	18	18	18	14	13	14	13	14	13	21.9	21.9	21.9	112.89	1023	1023;1013;1020;1029;1035;1039	3.02	9	22	16	4			3	5	0	175.9	17.3	16.1	4237899999.9999995	3591399999.9999995	646490000	45	41510000	31331000	10179000	71	AVAGDASESALLK;AVFQANQENLPILK;DMTSEQLDDILK;GVGIISEGNETVEDIAAR;IAGLCNR;IVEIPFNSTNK;LIFDNLK;LNIPVSQVNPR;NMVPQQALVIR;NPNTSEPQHLLVMK;NSVFQQGMK;QGAIVAVTGDGVNDSPALK;SPDFTNENPLETR;TSATWLALSR;VDNSSLTGESEPQTR;VIMVTGDHPITAK;WINDVEDSYGQQWTYEQR;YHTEIVFAR				310	767;784;1365;3306;3604;4148;4925;5164;6067;6115;6176;6548;7429;8172;8458;8651;9298;9544	True;True;True;True;True;True;True;True;True;True;True;True;True;True;True;True;True;True	835;854;1485;3630;3953;4553;5415;5689;6794;6846;6847;6915;7323;8292;9113;9432;9642;10356;10632	6550;6551;6668;11402;27631;27632;27633;27634;29870;33822;33823;33824;33825;33826;33827;33828;41068;42801;42802;42803;42804;42805;42806;42807;52423;52585;52586;52587;52588;53060;53061;55915;55916;55917;64221;64222;70186;70187;70188;70189;73170;75005;75006;75007;75008;75009;75010;75011;75012;75013;75014;80348;80349;82254;82255;82256;82257;82258;82259	9493;9494;9680;16812;41962;41963;41964;41965;41966;41967;45167;50880;50881;50882;50883;50884;50885;50886;61557;64090;64091;64092;64093;64094;64095;64096;64097;64098;64099;78549;78774;78775;78776;78777;78778;79531;79532;79533;83886;83887;83888;96250;96251;96252;96253;105525;105526;105527;105528;105529;105530;110489;113295;113296;113297;113298;113299;113300;113301;113302;113303;113304;113305;121162;121163;124047;124048;124049;124050;124051;124052;124053	9493;9680;16812;41966;45167;50886;61557;64098;78549;78776;79531;83887;96252;105527;110489;113302;121163;124052	388	507	9606;9606;9606;9606;9606;9606
P05026	P05026	8	8	8	Sodium/potassium-transporting ATPase subunit beta-1	ATP1B1	sp|P05026|AT1B1_HUMAN Sodium/potassium-transporting ATPase subunit beta-1 OS=Homo sapiens OX=9606 GN=ATP1B1 PE=1 File=Homo_sapiens SV=1	1	8	8	8	8	4	8	4	8	4	35.6	35.6	35.6	35.061	303	303	5.27	4	4	3	2	1	5	13	5	0	70.821	35.6	16.2	25348000000	22308000000	3040599999.9999995	12	2110999999.9999998	1857599999.9999998	253380000	56	AYGENIGYSEK;DDMIFEDCGDVPSEPK;FIWNSEK;SYEAYVLNIVR;TEISFRPNDPK;VAPPGLTQIPQIQK;VGNVEYFGLGNSPGFPLQYYPYYGK;YNPNVLPVQCTGK				311	842;1104;2368;7662;7794;8395;8596;9647	True;True;True;True;True;True;True;True	916;1194;1195;2615;8546;8696;9364;9581;10741	7547;7548;7549;7550;9185;9186;20068;65795;65796;65797;65798;65799;65800;65801;65802;65803;67080;67081;72352;72353;72354;72355;72356;72357;72358;72359;72360;72361;72362;74397;74398;74399;83054;83055;83056;83057;83058	11016;11017;11018;11019;11020;11021;13542;13543;30435;98608;98609;98610;98611;98612;98613;98614;98615;98616;98617;98618;98619;100524;100525;109234;109235;109236;109237;109238;109239;109240;109241;109242;109243;109244;109245;109246;109247;109248;109249;109250;109251;109252;112357;112358;112359;112360;112361;112362;112363;125286;125287;125288;125289;125290;125291;125292	11020;13542;30435;98615;100524;109247;112359;125290	389	121	9606
P05062	P05062	9	9	9	Fructose-bisphosphate aldolase B	ALDOB	sp|P05062|ALDOB_HUMAN Fructose-bisphosphate aldolase B OS=Homo sapiens OX=9606 GN=ALDOB PE=1 File=Homo_sapiens SV=2	1	9	9	9	8	7	8	7	8	7	26.4	26.4	26.4	39.473	364	364	6.52	1	2	3					17	0	35.86	23.9	22.8	6871899999.999999	5397800000	1474099999.9999998	19	338570000	260990000	77585000	31	ALQASALAAWGGK;EATQEAFMK;ETTIQGLDGLSER;FPALTQEQK;GILAADESVGTMGNR;KYTPEQVAMATVTALHR;LDQGGAPLAGTNK;LSFSYGR;YTPEQVAMATVTALHR				312	487;1625;2096;2448;2897;4513;4661;5358;9748	True;True;True;True;True;True;True;True;True	534;1781;2302;2704;3191;3192;4960;5121;5899;10849	4252;13889;13890;17794;17795;17796;17797;17798;17799;21065;24752;24753;24754;37243;37244;38545;38546;38547;38548;44156;44157;83696;83697	6275;6276;6277;20706;20707;20708;26973;26974;26975;26976;26977;26978;26979;26980;26981;31933;37534;37535;37536;37537;37538;55935;55936;57861;57862;57863;57864;57865;57866;66164;66165;126238;126239	6276;20706;26974;31933;37536;55936;57864;66164;126239	390;391	40;251	9606
P05089	P05089	9	9	9	Arginase-1	ARG1	sp|P05089|ARGI1_HUMAN Arginase-1 OS=Homo sapiens OX=9606 GN=ARG1 PE=1 File=Homo_sapiens SV=2	1	9	9	9	9	4	9	4	9	4	41	41	41	34.735	322	322	4.88	8	6	1				3	14	0	57.254	41	15.5	11752000000	11600000000	152860000	17	446910000	441630000	5275500	41	DIVYIGLR;DVDPGEHYILK;GGVEEGPTVLR;ISLVLGGDHSLAIGSISGHAR;RPIHLSFDVDGLDPSFTPATGTPVVGGLTYR;TGLLSGLDIMEVNPSLGK;TIGIIGAPFSK;VMEETLSYLLGR;YFSMTEVDR				313	1248;1520;2859;4054;6914;7880;7924;8794;9495	True;True;True;True;True;True;True;True;True	1348;1666;3150;4451;7719;8789;8790;8836;9796;9797;10577;10578	10431;12953;12954;12955;12956;24512;24513;33252;33253;59727;59728;67763;67764;67765;67766;67767;67768;67769;67770;68159;68160;76050;76051;76052;76053;76054;76055;76056;81943;81944;81945;81946	15395;19081;19082;19083;19084;37189;37190;37191;50070;50071;50072;50073;89474;89475;89476;101576;101577;101578;101579;101580;101581;101582;101583;101584;102206;102207;102208;114745;114746;114747;114748;114749;114750;114751;114752;114753;123581;123582;123583;123584;123585	15395;19082;37191;50071;89475;101578;102206;114749;123584	392;393	212;276	9606
P05090	P05090	6	6	6	Apolipoprotein D	APOD	sp|P05090|APOD_HUMAN Apolipoprotein D OS=Homo sapiens OX=9606 GN=APOD PE=1 File=Homo_sapiens SV=1	1	6	6	6	3	5	3	5	3	5	34.4	34.4	34.4	21.275	189	189	3.2	6	1						3	0	13.865	14.3	29.6	1171400000	818820000	352600000	9	130160000	90980000	39177000	11	CPNPPVQENFDVNK;IPTTFENGR;MTVTDQVNCPK;NILTSNNIDVK;NPNLPPETVDSLK;VLNQELR				314	987;3996;5797;5977;6114;8742	True;True;True;True;True;True	1070;4390;6466;6467;6686;6845;9740	8405;32735;49905;49906;51805;51806;51807;52584;75682;75683	12309;49341;74654;74655;74656;77636;77637;77638;78773;114231;114232	12309;49341;74654;77637;78773;114231	394	177	9606
P05091	P05091	4	2	2	Aldehyde dehydrogenase, mitochondrial	ALDH2	sp|P05091|ALDH2_HUMAN Aldehyde dehydrogenase, mitochondrial OS=Homo sapiens OX=9606 GN=ALDH2 PE=1 File=Homo_sapiens SV=2	1	4	2	2	2	3	0	2	0	2	7.5	4.6	4.6	56.381	517	517	8								4	0	5.4879	2.9	6	104320000	0	104320000	23	4535500	0	4535500	4	AAFQLGSPWR;LADLIER;LGPALATGNVVVMK;VTLELGGK				315	19;4531;4868;9055	True;False;True;False	21;4978;5352;10086	132;37396;37397;37398;37399;37400;37401;37402;37403;37404;40454;40455;40456;78037;78038;78039	238;56128;56129;56130;56131;56132;56133;56134;56135;56136;60688;60689;60690;117698;117699;117700	238;56134;60689;117698			9606
P05106	P05106	5	5	5	Integrin beta-3	ITGB3	sp|P05106|ITB3_HUMAN Integrin beta-3 OS=Homo sapiens OX=9606 GN=ITGB3 PE=1 File=Homo_sapiens SV=2	1	5	5	5	3	2	3	2	3	2	8.4	8.4	8.4	87.057	788	788	4.14			4	1		1	1		0	24.344	5.7	2.7	2943699999.9999995	204520000	2739200000	36	78718000	2629800	76088000	8	DNCAPESIEFPVSEAR;FQYYEDSSGK;GSGDSSQVTQVSPQR;HVLTLTDQVTR;NDASHLLVFTTDAK				316	1371;2507;3176;3563;5859	True;True;True;True;True	1495;2768;3495;3907;6555	11462;21668;26604;29565;29566;50817;50818	16890;32785;40277;44746;44747;44748;75964;75965	16890;32785;40277;44746;75965			9606
P05107	P05107	27	27	27	Integrin beta-2	ITGB2	sp|P05107|ITB2_HUMAN Integrin beta-2 OS=Homo sapiens OX=9606 GN=ITGB2 PE=1 File=Homo_sapiens SV=2	1	27	27	27	27	10	27	10	27	10	41.1	41.1	41.1	84.781	769	769	4.13	18	20	38	21	21	10	12	19	0	323.31	41.1	14.3	69946000000	68346000000	1600599999.9999998	43	1230200000	1200100000	30115000	207	ALNEITESGR;CDTGYIGK;CDTRPQLLMR;CHLEDNLYKR;DSEGCWVAYTLEQQDGMDR;ECIESGPGCTWCQK;ECQPPFAFR;EKECQPPFAFR;GCAADDIMDPTSLAETQEDHNGGQK;GDCDGVQINVPITFQVK;GFLECGICR;KLGGDLLR;LAENNIQPIFAVTSR;LGAILTPNDGR;LIYGQYCECDTINCER;LLVFATDDGFHFAGDGK;LTEIIPK;SNEFDYPSVGQLAHK;TTEGCLNPR;TVLPFVNTHPDK;TVLPFVNTHPDKLR;VFLDHNALPDTLK;VTATECIQEQSFVIR;VTYDSFCSNGVTHR;YISCAECLK;YLIYVDESR;YNGQVCGGPGR				317	474;894;895;934;1454;1644;1647;1857;2682;2696;2784;4365;4540;4812;4963;5117;5423;7400;8212;8269;8270;8542;9018;9115;9555;9599;9638	True;True;True;True;True;True;True;True;True;True;True;True;True;True;True;True;True;True;True;True;True;True;True;True;True;True;True	519;971;972;1014;1584;1585;1801;1805;2033;2959;2975;3071;4793;4987;5290;5458;5622;5969;8261;9161;9224;9225;9522;10047;10162;10643;10688;10732	4118;4119;4120;4121;4122;4123;4124;4125;4126;4127;4128;4129;7920;7921;7922;8102;11951;11952;14003;14004;14005;14006;14007;14019;14020;14021;15998;15999;16000;23002;23104;23105;23106;23107;23700;23701;23702;23703;23704;23705;23706;35504;35505;35506;35507;35508;37438;37439;37440;37441;37442;37443;37444;37445;37446;39511;39512;39513;39514;39515;39516;39517;39518;39519;39520;39521;39522;39523;41240;41241;41242;41243;41244;42383;42384;42385;42386;42387;42388;42389;45036;45037;45038;45039;45040;45041;45042;45043;45044;45045;63999;64000;64001;64002;64003;70454;70455;70456;70457;70458;70459;70460;70461;70462;70463;71165;71166;71167;71168;71169;71170;71171;71172;71173;71174;71175;74011;74012;74013;74014;74015;74016;74017;74018;74019;74020;74021;74022;74023;74024;74025;74026;74027;74028;74029;74030;77740;77741;77742;77743;77744;77745;77746;77747;77748;78664;78665;78666;82373;82374;82689;82690;82691;82692;82693;82694;82695;83017;83018	6062;6063;6064;6065;6066;6067;6068;6069;6070;6071;6072;6073;6074;6075;6076;6077;6078;11570;11571;11572;11814;17537;17538;17539;20868;20869;20870;20871;20872;20873;20887;20888;20889;20890;20891;24106;24107;24108;24109;34792;34793;34955;34956;34957;34958;34959;34960;34961;34962;34963;35892;35893;35894;35895;35896;35897;35898;35899;35900;35901;53390;53391;53392;53393;53394;53395;56185;56186;56187;56188;56189;56190;56191;56192;56193;56194;56195;56196;56197;59295;59296;59297;59298;59299;59300;59301;59302;59303;59304;59305;59306;59307;59308;59309;61797;61798;61799;61800;61801;61802;63432;63433;63434;63435;63436;63437;63438;63439;67500;67501;67502;67503;67504;67505;67506;67507;67508;67509;95950;95951;95952;95953;95954;95955;95956;95957;105934;105935;105936;105937;105938;105939;105940;105941;105942;105943;105944;105945;107284;107285;107286;107287;107288;107289;107290;107291;107292;107293;107294;107295;111823;111824;111825;111826;111827;111828;111829;111830;111831;111832;111833;111834;111835;111836;111837;111838;111839;111840;111841;111842;111843;111844;111845;111846;111847;111848;111849;111850;111851;111852;111853;111854;117300;117301;117302;117303;117304;117305;117306;117307;117308;117309;117310;117311;117312;117313;118601;118602;118603;124225;124226;124706;124707;124708;124709;124710;124711;124712;124713;125230;125231;125232;125233	6067;11570;11571;11814;17539;20873;20891;24108;34792;34958;35900;53393;56196;59297;61802;63432;67500;95953;105936;107292;107295;111844;117307;118603;124225;124706;125231	395;396;397	70;79;682	9606
P05109	P05109	12	12	12	Protein S100-A8;Protein S100-A8, N-terminally processed	S100A8	sp|P05109|S10A8_HUMAN Protein S100-A8 OS=Homo sapiens OX=9606 GN=S100A8 PE=1 File=Homo_sapiens SV=1	1	12	12	12	11	12	11	12	11	12	86	86	86	10.834	93	93	4.58	22	29	27	26	17	12	21	40	0	147.67	77.4	86	420690000000	270550000000	150140000000	8	35705000000	24033000000	11672000000	267	ALNSIIDVYHK;ELDINTDGAVNFQEFLILVIK;GADVWFK;GNFHAVYR;GNFHAVYRDDLK;GNFHAVYRDDLKK;KGADVWFK;KLLETECPQYIR;LLETECPQYIR;LLETECPQYIRK;MLTELEK;SHEESHKE				318	477;1884;2646;3050;3051;3052;4299;4373;5024;5025;5741;7213	True;True;True;True;True;True;True;True;True;True;True;True	523;2062;2922;3360;3361;3362;4718;4801;5522;5523;6377;6378;6379;8052	4137;4138;4139;4140;4141;4142;4143;4144;4145;4146;4147;4148;4149;4150;4151;4152;4153;4154;4155;4156;4157;4158;4159;4160;4161;4162;4163;4164;4165;4166;4167;4168;4169;4170;4171;4172;4173;4174;4175;4176;4177;4178;4179;4180;16130;16131;16132;16133;16134;16135;16136;16137;16138;16139;16140;16141;16142;16143;16144;16145;16146;16147;16148;16149;16150;16151;16152;16153;16154;16155;16156;16157;16158;16159;16160;16161;22834;22835;22836;22837;22838;22839;22840;22841;22842;22843;22844;22845;22846;25866;25867;25868;25869;25870;25871;25872;25873;25874;25875;25876;25877;25878;25879;25880;25881;25882;25883;25884;25885;25886;25887;25888;25889;25890;25891;25892;25893;25894;25895;25896;25897;25898;25899;34816;34817;34818;34819;34820;34821;34822;34823;34824;34825;34826;35562;35563;35564;35565;35566;35567;35568;35569;35570;35571;35572;35573;35574;35575;35576;35577;35578;35579;35580;35581;41606;41607;41608;41609;41610;41611;41612;41613;41614;41615;41616;41617;41618;41619;41620;41621;41622;41623;41624;41625;41626;41627;41628;41629;49365;49366;49367;49368;49369;49370;49371;49372;49373;49374;49375;49376;49377;49378;49379;62417	6087;6088;6089;6090;6091;6092;6093;6094;6095;6096;6097;6098;6099;6100;6101;6102;6103;6104;6105;6106;6107;6108;6109;6110;6111;6112;6113;6114;6115;6116;6117;6118;6119;6120;6121;6122;6123;6124;6125;6126;6127;6128;6129;6130;6131;6132;6133;6134;6135;6136;6137;6138;6139;6140;6141;6142;6143;6144;6145;6146;6147;6148;6149;6150;6151;6152;6153;6154;6155;6156;6157;6158;24274;24275;24276;24277;24278;24279;24280;24281;24282;24283;24284;24285;24286;24287;24288;24289;24290;24291;24292;24293;24294;24295;24296;24297;24298;24299;24300;24301;24302;24303;24304;24305;24306;24307;34549;34550;34551;34552;34553;34554;34555;34556;34557;34558;34559;34560;34561;34562;34563;34564;39140;39141;39142;39143;39144;39145;39146;39147;39148;39149;39150;39151;39152;39153;39154;39155;39156;39157;39158;39159;39160;39161;39162;39163;39164;39165;39166;39167;39168;39169;39170;39171;39172;39173;39174;39175;39176;39177;39178;39179;39180;39181;39182;52319;52320;52321;52322;52323;52324;52325;52326;52327;52328;52329;52330;52331;52332;52333;52334;52335;52336;52337;53471;53472;53473;53474;53475;53476;53477;53478;53479;53480;53481;53482;53483;53484;53485;53486;53487;53488;53489;53490;53491;53492;53493;53494;53495;53496;53497;53498;53499;53500;53501;53502;53503;53504;53505;53506;53507;53508;62299;62300;62301;62302;62303;62304;62305;62306;62307;62308;62309;62310;62311;62312;62313;62314;62315;62316;62317;62318;62319;62320;62321;62322;62323;62324;62325;62326;62327;62328;62329;62330;62331;62332;62333;62334;62335;62336;62337;62338;73853;73854;73855;73856;73857;73858;73859;73860;73861;73862;73863;73864;73865;73866;73867;73868;73869;73870;93675	6148;24281;34558;39146;39170;39180;52335;53497;62322;62335;73870;93675			9606
P05120	P05120	11	11	11	Plasminogen activator inhibitor 2	SERPINB2	sp|P05120|PAI2_HUMAN Plasminogen activator inhibitor 2 OS=Homo sapiens OX=9606 GN=SERPINB2 PE=1 File=Homo_sapiens SV=2	1	11	11	11	11	0	11	0	11	0	28.4	28.4	28.4	46.596	415	415	7.94							1	17	0	57.098	28.4	0	5564400000	5564400000	0	17	255040000	255040000	0	19	ANFSGMSER;EKLNIGYIEDLK;GKIPNLLPEGSVDGDTR;IPNLLPEGSVDGDTR;LEEHYELR;LNIGYIEDLK;MAEDEVEVYIPQFK;MVLVNAVYFK;SLSSAINASTGNYLLESVNK;TPVQMMYLR;YYSSEPQAVDFLECAEEAR				319	532;1862;2930;3983;4700;5162;5634;5802;7358;8134;9804	True;True;True;True;True;True;True;True;True;True;True	583;2038;3229;4377;5164;5687;6194;6475;6476;8206;9068;9069;9070;10910	4781;16010;16011;16012;24960;24961;24962;32705;38770;42799;48334;49931;49932;63745;70053;70054;70055;84203	7041;24121;24122;24123;24124;37840;37841;37842;49299;58229;64088;72321;74688;74689;95616;95617;105336;105337;105338;127049	7041;24123;37841;49299;58229;64088;72321;74689;95617;105337;127049	398;399;400;401	196;234;235;300	9606
P05154	P05154	18	18	18	Plasma serine protease inhibitor	SERPINA5	sp|P05154|IPSP_HUMAN Plasma serine protease inhibitor OS=Homo sapiens OX=9606 GN=SERPINA5 PE=1 File=Homo_sapiens SV=3	1	18	18	18	16	18	16	18	16	18	48.5	48.5	48.5	45.674	406	406	5.82	12	11	8	27	23	26	59	53	0	323.31	39.9	48.5	272790000000	70655000000	202130000000	20	12294000000	3290799999.9999995	9002800000	332	AAAATGTIFTFR;AKWETSFNHK;ALASAAPSQSIFFSPVSISMSLAMLSLGAGSSTK;AVVEVDESGTR;DFTFDLYR;EDQYHYLLDR;FSIEGSYQLEK;GFQQLLQELNQPR;GTQEQDFYVTSETVVR;MQILEGLGLNLQK;MQQVENGLSEK;NLDSNAVVIMVNYIFFK;QINDYVAK;QLELYLPK;RDFTFDLYR;RQLELYLPK;TLYLADTFPTNFR;WETSFNHK				320	0;386;395;822;1150;1672;2534;2798;3256;5768;5770;6003;6586;6618;6803;6930;8048;9275	True;True;True;True;True;True;True;True;True;True;True;True;True;True;True;True;True;True	0;430;439;895;1244;1831;2799;3086;3578;6422;6423;6426;6427;6714;6715;7362;7396;7601;7736;8971;10333	0;1;2;3;4;5;6;7;8;9;10;11;12;13;3529;3530;3531;3532;3564;7446;7447;7448;7449;7450;7451;7452;7453;7454;7455;7456;7457;7458;7459;9546;9547;9548;9549;9550;9551;9552;9553;9554;9555;9556;9557;9558;9559;9560;9561;14234;14235;14236;14237;14238;14239;14240;14241;14242;14243;14244;14245;14246;14247;14248;14249;14250;14251;14252;21924;21925;21926;21927;21928;21929;21930;21931;21932;21933;21934;21935;21936;21937;21938;21939;21940;21941;21942;23805;23806;23807;23808;23809;23810;23811;23812;23813;23814;23815;23816;23817;23818;23819;23820;23821;23822;23823;27241;27242;27243;27244;27245;27246;27247;27248;27249;27250;27251;27252;27253;27254;27255;27256;27257;27258;27259;27260;27261;27262;27263;27264;27265;27266;49615;49616;49617;49618;49619;49620;49621;49622;49623;49624;49625;49626;49627;49628;49629;49630;49640;49641;49642;49643;49644;49645;49646;49647;49648;49649;49650;49651;49652;49653;49654;49655;51979;51980;51981;51982;51983;51984;51985;51986;56538;56539;56540;56779;56780;56781;56782;56783;56784;56785;56786;56787;56788;56789;58213;58214;58215;58216;58217;58218;58219;59802;69071;69072;69073;69074;69075;69076;69077;69078;69079;69080;69081;69082;69083;69084;69085;69086;69087;69088;69089;69090;80227;80228;80229;80230;80231	0;1;2;3;4;5;6;7;8;9;10;11;12;13;14;15;16;17;18;19;20;21;22;23;24;25;26;27;28;29;30;31;32;5215;5216;5217;5218;5219;5261;5262;10872;10873;10874;10875;10876;10877;10878;10879;10880;10881;10882;10883;10884;10885;10886;10887;10888;10889;10890;10891;10892;10893;14084;14085;14086;14087;14088;14089;14090;14091;14092;14093;14094;14095;14096;14097;14098;14099;14100;14101;14102;14103;21208;21209;21210;21211;21212;21213;21214;21215;21216;21217;21218;21219;21220;21221;21222;21223;21224;21225;21226;21227;21228;21229;21230;21231;33179;33180;33181;33182;33183;33184;33185;33186;33187;33188;33189;33190;33191;33192;33193;33194;33195;33196;33197;33198;33199;33200;33201;33202;33203;33204;36048;36049;36050;36051;36052;36053;36054;36055;36056;36057;36058;36059;36060;36061;36062;36063;36064;36065;36066;36067;36068;36069;36070;36071;36072;36073;36074;36075;36076;36077;36078;36079;36080;41334;41335;41336;41337;41338;41339;41340;41341;41342;41343;41344;41345;41346;41347;41348;41349;41350;41351;41352;41353;41354;41355;41356;41357;41358;41359;41360;41361;41362;41363;41364;41365;41366;41367;41368;41369;41370;41371;41372;41373;41374;74215;74216;74217;74218;74219;74220;74221;74222;74223;74224;74225;74226;74227;74228;74229;74230;74231;74232;74233;74234;74235;74236;74237;74238;74239;74240;74241;74242;74252;74253;74254;74255;74256;74257;74258;74259;74260;74261;74262;74263;74264;74265;74266;74267;74268;74269;74270;77888;77889;77890;77891;77892;77893;77894;77895;77896;84705;84706;84707;85048;85049;85050;85051;85052;85053;85054;85055;85056;85057;85058;85059;85060;85061;85062;87238;87239;87240;87241;87242;87243;87244;89575;103662;103663;103664;103665;103666;103667;103668;103669;103670;103671;103672;103673;103674;103675;103676;103677;103678;103679;103680;103681;103682;103683;103684;103685;103686;103687;103688;103689;103690;103691;103692;103693;103694;103695;103696;103697;103698;103699;103700;103701;103702;103703;103704;103705;103706;120973;120974;120975;120976;120977	29;5216;5262;10887;14090;21227;33180;36071;41342;74219;74267;77891;84707;85058;87242;89575;103673;120976	402;403;404;405	78;89;199;275	9606
P05155;CON__P50448	P05155	30;2	30;2	30;2	Plasma protease C1 inhibitor	SERPING1	sp|P05155|IC1_HUMAN Plasma protease C1 inhibitor OS=Homo sapiens OX=9606 GN=SERPING1 PE=1 File=Homo_sapiens SV=2	2	30	30	30	22	30	22	30	22	30	42	42	42	55.154	500	500;468	3.98	58	115	260	164	72	54	79	58	0	323.31	37.6	42	2807800000000	1118500000000	1689300000000	23	90348000000	34695000000	55653000000	1345	AIMEKLEMSK;DFTCVHQALK;DFTCVHQALKGFTTK;FPVFMGR;FQPTLLTLPR;GFTTKGVTSVSQIFHSPDLAIR;GVTSVSQIFHSPDLAIR;HRLEDMEQALSPSVFK;IKVTTSQDMLSIMEK;KVETNMAFSPFSIASLLTQVLLGAGENTK;KYPVAHFIDQTLK;LEDMEQALSPSVFK;LEDMEQALSPSVFKAIMEK;LEMSKFQPTLLTLPR;LLDSLPSDTR;LLDSLPSDTRLVLLNAIYLSAK;LVLLNAIYLSAK;LYHAFSAMK;LYHAFSAMKK;MEPFHFK;MEPFHFKNSVIK;NSVIKVPMMNSK;TLYSSSPR;TNLESILSYPK;TRMEPFHFK;TTFDPKK;VETNMAFSPFSIASLLTQVLLGAGENTK;VPMMNSK;VTTSQDMLSIMEK;YPVAHFIDQTLK				321	357;1148;1149;2471;2496;2810;3333;3514;3856;4475;4510;4692;4693;4726;5007;5008;5518;5596;5597;5677;5678;6177;8052;8070;8170;8216;8508;8871;9097;9665	True;True;True;True;True;True;True;True;True;True;True;True;True;True;True;True;True;True;True;True;True;True;True;True;True;True;True;True;True;True	398;1242;1243;2728;2729;2757;3098;3658;3852;3853;4229;4230;4231;4920;4921;4957;5155;5156;5157;5191;5504;5505;6072;6154;6155;6156;6157;6267;6268;6269;6916;6917;8975;9002;9110;9111;9166;9486;9487;9891;9892;9893;10138;10139;10140;10761	3207;9512;9513;9514;9515;9516;9517;9518;9519;9520;9521;9522;9523;9524;9525;9526;9527;9528;9529;9530;9531;9532;9533;9534;9535;9536;9537;9538;9539;9540;9541;9542;9543;9544;9545;21211;21212;21213;21214;21215;21216;21217;21554;21555;21556;21557;21558;21559;21560;21561;21562;21563;21564;21565;21566;21567;21568;21569;21570;21571;23885;23886;23887;23888;27749;27750;27751;27752;27753;27754;27755;27756;27757;27758;27759;27760;27761;27762;27763;27764;27765;27766;27767;27768;27769;27770;27771;27772;27773;27774;27775;27776;27777;27778;27779;27780;27781;27782;27783;27784;27785;27786;27787;27788;27789;27790;27791;27792;27793;27794;27795;27796;27797;27798;27799;27800;27801;27802;27803;27804;27805;27806;27807;27808;27809;27810;27811;27812;27813;27814;27815;27816;27817;27818;27819;27820;27821;27822;27823;29235;29236;29237;29238;29239;29240;29241;29242;29243;29244;29245;29246;29247;29248;29249;29250;29251;29252;29253;29254;29255;29256;29257;29258;29259;29260;29261;29262;29263;29264;29265;29266;29267;29268;29269;29270;29271;29272;29273;29274;29275;29276;29277;29278;29279;29280;29281;29282;29283;29284;29285;29286;29287;29288;29289;29290;31643;31644;31645;31646;31647;31648;31649;31650;31651;31652;31653;31654;31655;31656;31657;31658;31659;31660;31661;31662;31663;31664;31665;31666;31667;31668;31669;31670;31671;31672;31673;31674;31675;31676;31677;31678;31679;31680;31681;31682;31683;31684;31685;31686;31687;31688;31689;31690;31691;31692;31693;36605;36606;36607;36608;36609;36610;36611;36612;36613;36614;36615;36616;36617;36618;36619;36620;36621;37140;37141;37142;37143;37144;37145;37146;37147;37148;37149;37150;37151;37152;37153;37154;37155;37156;37157;37158;37159;37160;37161;37162;37163;37164;37165;37166;37167;37168;37169;37170;37171;37172;37173;37174;37175;37176;37177;37178;37179;37180;37181;37182;37183;37184;37185;37186;37187;37188;37189;37190;37191;37192;37193;37194;37195;37196;37197;37198;37199;37200;37201;37202;38708;38709;38710;38711;38712;38713;38714;38715;38716;38717;38718;38719;38720;38721;38722;38723;38724;38725;38726;38727;38728;38729;38730;38731;38732;38733;38734;38735;38736;38737;38738;38739;38740;38741;38742;38743;38744;38745;38746;38747;38748;38749;38750;38751;38752;38753;38754;38755;38951;38952;38953;41469;41470;41471;41472;41473;41474;41475;41476;41477;41478;41479;41480;41481;41482;41483;41484;41485;41486;41487;41488;41489;41490;41491;41492;41493;41494;41495;41496;41497;41498;41499;41500;41501;41502;41503;41504;41505;41506;41507;41508;41509;41510;41511;41512;41513;41514;41515;45878;45879;45880;45881;45882;45883;45884;45885;45886;45887;45888;45889;45890;45891;45892;45893;45894;45895;45896;45897;45898;45899;45900;45901;45902;45903;45904;45905;45906;45907;45908;45909;45910;45911;45912;45913;45914;45915;45916;45917;45918;45919;45920;45921;45922;45923;45924;45925;45926;45927;45928;45929;45930;45931;45932;45933;45934;45935;45936;45937;45938;45939;45940;45941;45942;45943;45944;45945;45946;45947;45948;45949;45950;45951;45952;45953;45954;45955;45956;45957;45958;45959;45960;45961;45962;45963;45964;45965;45966;45967;45968;45969;45970;45971;45972;45973;45974;45975;45976;45977;45978;45979;47525;47526;47527;47528;47529;47530;47531;47532;47533;47534;47535;47536;47537;47538;47539;47540;47541;47542;47543;47544;47545;47546;47547;47548;47549;47550;47551;47552;47553;47554;47555;47556;47557;47558;47559;47560;47561;47562;47563;47564;47565;47566;47567;47568;47569;47570;47571;47572;47573;47574;47575;47576;47577;47578;47579;47580;48672;48673;48674;48675;48676;48677;48678;48679;48680;48681;48682;48683;48684;48685;48686;48687;53062;53063;53064;53065;69099;69100;69101;69102;69103;69104;69105;69106;69107;69108;69109;69110;69111;69112;69113;69114;69115;69116;69117;69118;69119;69120;69121;69122;69295;69296;69297;69298;69299;69300;69301;69302;69303;69304;69305;69306;69307;69308;69309;69310;69311;69312;69313;69314;69315;69316;69317;69318;69319;69320;69321;69322;69323;69324;69325;69326;69327;69328;69329;70169;70170;70171;70172;70173;70174;70175;70176;70177;70178;70179;70180;70181;70182;70183;70184;70476;70477;70478;73517;73518;73519;73520;73521;73522;73523;73524;73525;73526;73527;73528;73529;73530;73531;73532;73533;73534;73535;73536;73537;73538;73539;73540;73541;76776;76777;76778;76779;76780;76781;76782;76783;76784;76785;76786;76787;76788;76789;76790;76791;76792;76793;76794;76795;76796;76797;76798;76799;76800;76801;76802;76803;78396;78397;78398;78399;78400;78401;78402;78403;78404;78405;78406;78407;78408;78409;78410;78411;78412;78413;78414;78415;78416;78417;78418;78419;78420;78421;78422;78423;78424;78425;78426;78427;78428;78429;78430;78431;78432;78433;78434;78435;78436;78437;78438;78439;78440;78441;78442;78443;78444;78445;78446;78447;78448;78449;78450;78451;78452;78453;78454;78455;78456;78457;78458;78459;78460;78461;78462;78463;78464;78465;78466;78467;78468;78469;78470;78471;78472;78473;78474;78475;78476;78477;78478;78479;78480;78481;78482;78483;78484;83139;83140;83141;83142;83143;83144;83145;83146;83147;83148;83149;83150;83151;83152;83153;83154;83155;83156;83157;83158;83159;83160;83161;83162;83163;83164;83165;83166;83167;83168;83169;83170;83171;83172;83173;83174;83175;83176	4739;14031;14032;14033;14034;14035;14036;14037;14038;14039;14040;14041;14042;14043;14044;14045;14046;14047;14048;14049;14050;14051;14052;14053;14054;14055;14056;14057;14058;14059;14060;14061;14062;14063;14064;14065;14066;14067;14068;14069;14070;14071;14072;14073;14074;14075;14076;14077;14078;14079;14080;14081;14082;14083;32152;32153;32154;32155;32156;32157;32158;32159;32633;32634;32635;32636;32637;32638;32639;32640;32641;32642;32643;32644;32645;32646;32647;32648;32649;32650;32651;32652;32653;32654;32655;32656;36159;36160;36161;36162;36163;42113;42114;42115;42116;42117;42118;42119;42120;42121;42122;42123;42124;42125;42126;42127;42128;42129;42130;42131;42132;42133;42134;42135;42136;42137;42138;42139;42140;42141;42142;42143;42144;42145;42146;42147;42148;42149;42150;42151;42152;42153;42154;42155;42156;42157;42158;42159;42160;42161;42162;42163;42164;42165;42166;42167;42168;42169;42170;42171;42172;42173;42174;42175;42176;42177;42178;42179;42180;42181;42182;42183;42184;42185;42186;42187;42188;42189;42190;42191;42192;42193;42194;42195;42196;42197;42198;42199;42200;42201;42202;42203;42204;42205;42206;42207;42208;42209;42210;42211;42212;42213;42214;42215;42216;42217;42218;42219;42220;42221;42222;42223;42224;42225;42226;42227;42228;42229;44227;44228;44229;44230;44231;44232;44233;44234;44235;44236;44237;44238;44239;44240;44241;44242;44243;44244;44245;44246;44247;44248;44249;44250;44251;44252;44253;44254;44255;44256;44257;44258;44259;44260;44261;44262;44263;44264;44265;44266;44267;44268;44269;44270;44271;44272;44273;44274;44275;44276;44277;44278;44279;44280;44281;44282;44283;44284;44285;44286;44287;44288;44289;44290;44291;44292;44293;44294;44295;44296;44297;44298;44299;44300;44301;44302;44303;44304;44305;44306;44307;44308;44309;44310;44311;44312;44313;44314;44315;44316;44317;44318;44319;44320;44321;44322;44323;44324;44325;44326;44327;47739;47740;47741;47742;47743;47744;47745;47746;47747;47748;47749;47750;47751;47752;47753;47754;47755;47756;47757;47758;47759;47760;47761;47762;47763;47764;47765;47766;47767;47768;47769;47770;47771;47772;47773;47774;47775;47776;47777;47778;47779;47780;47781;47782;47783;47784;47785;47786;47787;47788;47789;47790;47791;47792;47793;47794;47795;47796;47797;47798;47799;47800;47801;47802;47803;47804;47805;47806;47807;47808;47809;47810;47811;47812;47813;47814;54967;54968;54969;54970;54971;54972;54973;54974;54975;54976;54977;54978;54979;54980;54981;54982;54983;54984;54985;54986;54987;54988;54989;54990;54991;54992;54993;54994;54995;54996;54997;54998;54999;55000;55001;55002;55003;55004;55005;55006;55007;55008;55009;55767;55768;55769;55770;55771;55772;55773;55774;55775;55776;55777;55778;55779;55780;55781;55782;55783;55784;55785;55786;55787;55788;55789;55790;55791;55792;55793;55794;55795;55796;55797;55798;55799;55800;55801;55802;55803;55804;55805;55806;55807;55808;55809;55810;55811;55812;55813;55814;55815;55816;55817;55818;55819;55820;55821;55822;55823;55824;55825;55826;55827;55828;55829;55830;55831;55832;55833;55834;55835;55836;55837;55838;55839;55840;55841;55842;55843;55844;55845;55846;55847;55848;55849;55850;55851;55852;55853;55854;55855;55856;55857;55858;55859;55860;55861;55862;55863;55864;55865;55866;55867;55868;55869;58101;58102;58103;58104;58105;58106;58107;58108;58109;58110;58111;58112;58113;58114;58115;58116;58117;58118;58119;58120;58121;58122;58123;58124;58125;58126;58127;58128;58129;58130;58131;58132;58133;58134;58135;58136;58137;58138;58139;58140;58141;58142;58143;58144;58145;58146;58147;58148;58149;58150;58151;58152;58153;58154;58155;58156;58157;58158;58159;58160;58161;58162;58163;58164;58165;58166;58167;58168;58169;58170;58171;58172;58173;58174;58175;58176;58177;58178;58179;58180;58181;58182;58183;58184;58185;58186;58187;58188;58189;58190;58191;58192;58193;58194;58195;58196;58197;58198;58199;58200;58201;58202;58203;58204;58205;58206;58207;58208;58209;58210;58457;58458;58459;62116;62117;62118;62119;62120;62121;62122;62123;62124;62125;62126;62127;62128;62129;62130;62131;62132;62133;62134;62135;62136;62137;62138;62139;62140;62141;62142;62143;62144;62145;62146;62147;62148;62149;62150;62151;62152;62153;62154;62155;62156;62157;62158;62159;62160;62161;62162;62163;62164;62165;62166;62167;62168;62169;62170;62171;62172;62173;62174;62175;62176;62177;62178;62179;62180;62181;62182;62183;62184;62185;62186;62187;62188;62189;62190;62191;68696;68697;68698;68699;68700;68701;68702;68703;68704;68705;68706;68707;68708;68709;68710;68711;68712;68713;68714;68715;68716;68717;68718;68719;68720;68721;68722;68723;68724;68725;68726;68727;68728;68729;68730;68731;68732;68733;68734;68735;68736;68737;68738;68739;68740;68741;68742;68743;68744;68745;68746;68747;68748;68749;68750;68751;68752;68753;68754;68755;68756;68757;68758;68759;68760;68761;68762;68763;68764;68765;68766;68767;68768;68769;68770;68771;68772;68773;68774;68775;68776;68777;68778;68779;68780;68781;68782;68783;68784;68785;68786;68787;68788;68789;68790;68791;68792;68793;68794;68795;68796;68797;68798;68799;68800;68801;68802;68803;68804;68805;68806;68807;68808;68809;68810;68811;68812;68813;68814;71161;71162;71163;71164;71165;71166;71167;71168;71169;71170;71171;71172;71173;71174;71175;71176;71177;71178;71179;71180;71181;71182;71183;71184;71185;71186;71187;71188;71189;71190;71191;71192;71193;71194;71195;71196;71197;71198;71199;71200;71201;71202;71203;71204;71205;71206;71207;71208;71209;71210;71211;71212;71213;71214;71215;71216;71217;71218;71219;71220;71221;71222;71223;71224;71225;71226;71227;71228;71229;71230;71231;71232;71233;71234;71235;71236;71237;71238;71239;71240;71241;71242;71243;71244;71245;71246;71247;71248;71249;71250;71251;71252;71253;71254;71255;71256;71257;71258;71259;71260;71261;72806;72807;72808;72809;72810;72811;72812;72813;72814;72815;72816;72817;72818;72819;72820;72821;72822;72823;72824;72825;72826;72827;72828;72829;72830;72831;72832;72833;72834;72835;72836;72837;72838;72839;72840;72841;72842;72843;72844;72845;79534;79535;79536;79537;79538;103717;103718;103719;103720;103721;103722;103723;103724;103725;103726;103727;103728;103729;103730;103731;103732;103733;103734;103735;103736;103737;103738;103739;103740;103741;103742;103743;103744;103745;103746;103747;103748;103749;103750;103751;103752;103753;103754;103755;103756;103757;103758;103759;103760;103761;103762;104066;104067;104068;104069;104070;104071;104072;104073;104074;104075;104076;104077;104078;104079;104080;104081;104082;104083;104084;104085;104086;104087;104088;104089;104090;104091;104092;104093;104094;104095;104096;104097;104098;104099;104100;104101;104102;104103;104104;104105;104106;104107;104108;104109;104110;104111;104112;104113;104114;104115;104116;104117;104118;104119;104120;104121;104122;104123;104124;104125;104126;104127;104128;104129;104130;104131;104132;104133;104134;104135;104136;104137;105499;105500;105501;105502;105503;105504;105505;105506;105507;105508;105509;105510;105511;105512;105513;105514;105515;105516;105517;105518;105519;105520;105521;105522;105523;105964;105965;105966;105967;110995;110996;110997;110998;110999;111000;111001;111002;111003;111004;111005;111006;111007;111008;111009;111010;111011;111012;111013;111014;111015;111016;111017;111018;111019;111020;111021;111022;111023;111024;111025;111026;111027;111028;111029;115864;115865;115866;115867;115868;115869;115870;115871;115872;115873;115874;115875;115876;115877;115878;115879;115880;115881;115882;115883;115884;115885;115886;115887;115888;115889;115890;115891;115892;115893;115894;115895;115896;115897;115898;115899;115900;115901;115902;115903;115904;115905;115906;115907;115908;115909;115910;115911;118201;118202;118203;118204;118205;118206;118207;118208;118209;118210;118211;118212;118213;118214;118215;118216;118217;118218;118219;118220;118221;118222;118223;118224;118225;118226;118227;118228;118229;118230;118231;118232;118233;118234;118235;118236;118237;118238;118239;118240;118241;118242;118243;118244;118245;118246;118247;118248;118249;118250;118251;118252;118253;118254;118255;118256;118257;118258;118259;118260;118261;118262;118263;118264;118265;118266;118267;118268;118269;118270;118271;118272;118273;118274;118275;118276;118277;118278;118279;118280;118281;118282;118283;118284;118285;118286;118287;118288;118289;118290;118291;118292;118293;118294;118295;118296;118297;118298;118299;118300;118301;118302;118303;118304;118305;118306;118307;118308;118309;118310;118311;118312;118313;118314;118315;118316;118317;118318;118319;118320;118321;118322;118323;118324;118325;118326;118327;118328;118329;118330;118331;118332;118333;118334;118335;118336;118337;118338;118339;118340;118341;125408;125409;125410;125411;125412;125413;125414;125415;125416;125417;125418;125419;125420;125421;125422;125423;125424;125425;125426;125427;125428;125429;125430;125431;125432;125433;125434;125435;125436;125437;125438;125439;125440;125441;125442;125443;125444;125445;125446;125447;125448;125449;125450;125451;125452;125453;125454;125455;125456;125457;125458;125459;125460	4739;14070;14083;32152;32641;36162;42128;44317;47814;54985;55864;58189;58210;58457;62163;62182;68752;71253;71261;72815;72844;79535;103760;104127;105522;105964;110995;115885;118291;125417	406;407;408;409;410;411;412;413;414	160;167;310;324;325;370;388;409;413	9606;-1
P05156;CON__Q32PI4	P05156	13;2	13;2	13;2	Complement factor I;Complement factor I heavy chain;Complement factor I light chain	CFI	sp|P05156|CFAI_HUMAN Complement factor I OS=Homo sapiens OX=9606 GN=CFI PE=1 File=Homo_sapiens SV=2	2	13	13	13	11	8	11	8	11	8	29	29	29	65.75	583	583;618	5.58	5	5	4	1		5	5	18	0	61.681	24.4	19.7	12145000000	9739600000	2405900000	30	332840000	262590000	70258000	54	AQLGDLPWQVAIK;EANVACLDLGFQQGADTQR;GLETSLAECTFTK;HGNTDSEGIVEVK;IIFHENYNAGTYQNDIALIEMK;IVIEYVDR;LPYQCPK;SFPTYCQQK;TMGYQDFADVVCYTQK;VANYFDWISYHVGR;VFCQPWQR;VFSLQWGEVK;YQIWTTVVDWIHPDLKR				322	614;1613;2953;3416;3812;4160;5250;7144;8053;8392;8521;8554;9680	True;True;True;True;True;True;True;True;True;True;True;True;True	670;1767;3253;3744;4178;4566;5782;7973;8976;9361;9500;9535;10776	5277;5278;5279;5280;5281;13817;25084;25085;25086;25087;25088;25089;25090;28237;28238;28239;28240;28241;28242;31236;31237;33888;43281;61540;69123;69124;69125;69126;72337;72338;73617;73618;73619;73620;73621;74067;74068;74069;74070;74071;74072;83243;83244	7759;7760;7761;7762;7763;7764;7765;7766;20602;38010;38011;38012;38013;38014;38015;38016;38017;38018;42790;42791;42792;42793;42794;42795;42796;47155;47156;50975;64806;92159;103763;103764;103765;103766;109206;109207;109208;111130;111131;111132;111133;111134;111135;111899;111900;111901;111902;111903;111904;125563;125564;125565;125566;125567	7763;20602;38015;42791;47156;50975;64806;92159;103765;109208;111132;111901;125566	415;416	204;435	9606;-1
P05160	P05160	11	11	11	Coagulation factor XIII B chain	F13B	sp|P05160|F13B_HUMAN Coagulation factor XIII B chain OS=Homo sapiens OX=9606 GN=F13B PE=1 File=Homo_sapiens SV=3	1	11	11	11	10	3	10	3	10	3	19.1	19.1	19.1	75.51	661	661	4.37	2		3	10				4	0	43.499	16.8	6.8	3256999999.9999995	3154599999.9999995	102400000	33	58401000	55852000	2549500	25	DKVQYECATGYYTAGGK;GDTYPAELYITGSILR;IAQYYYTFK;LIENGYFHPVK;LSFFCLAGYTTESGR;QGYDLSPLTPLSELSVQCNR;SFYFPMSIDK;SFYFPMSIDKK;SGYLLHGSNEITCNR;VLHGDLIDFVCK;VQYECATGYYTAGGK				323	1265;2719;3623;4923;5355;6569;7155;7156;7207;8719;8934	True;True;True;True;True;True;True;True;True;True;True	1366;3002;3973;5413;5896;7344;7984;7985;8044;9716;9961	10508;23308;30070;30071;41060;41061;41062;41063;44137;56476;61565;61566;62193;62194;62195;75584;75585;77232;77233	15505;35270;45469;45470;45471;45472;45473;61549;61550;61551;61552;66133;84622;92189;92190;93231;93232;93233;93234;93235;114098;114099;114100;114101;116549;116550	15505;35270;45473;61549;66133;84622;92189;92190;93231;114101;116550			9606
P05164	P05164	39	39	34	Myeloperoxidase;Myeloperoxidase;89 kDa myeloperoxidase;84 kDa myeloperoxidase;Myeloperoxidase light chain;Myeloperoxidase heavy chain	MPO	sp|P05164|PERM_HUMAN Myeloperoxidase OS=Homo sapiens OX=9606 GN=MPO PE=1 File=Homo_sapiens SV=1	1	39	39	34	38	35	38	35	33	31	51.8	51.8	46.7	83.868	745	745	4.7	95	79	80	67	62	100	104	109	0	323.31	50.6	50.9	1462200000000	1351200000000	111030000000	44	27477000000	25263000000	2213900000	1050	AVSNEIVR;DFVNCSTLPALNLASWR;DHGLPGYNAWR;DYLPLVLGPTAMR;FCGLPQPETVGQLGTVLR;FPTDQLTPDQER;FWWENEGVFSMQQR;GLMATPAK;IANVFTNAFR;IGLDLPALNMQR;IICDNTGITTVSK;IKNQADCIPFFR;IPCFLAGDTR;IPPNDPR;IVGAMVQIITYR;KIVGAMVQIITYR;KLMEQYGTPNNIDIWMGGVSEPLK;KLMEQYGTPNNIDIWMGGVSEPLKR;KYLPTYR;LFEQVMR;LMEQYGTPNNIDIWMGGVSEPLK;LMEQYGTPNNIDIWMGGVSEPLKR;NGFPVALAR;NNIFMSNSYPR;NQADCIPFFR;NQINALTSFVDASMVYGSEEPLAR;QALAQISLPR;QNQIAVDEIR;QNQIAVDEIRER;RFCGLPQPETVGQLGTVLR;SPTLGASNR;SRDHGLPGYNAWR;SSEMPELTSMHTLLLR;VFFASWR;VGPLLACIIGTQFR;VVLEGGIDPILR;WLPAEYEDGFSLPYGWTPGVK;YGHTLIQPFMFR;YQPMEPNPR				324	818;1152;1195;1567;2235;2467;2623;2998;3613;3770;3806;3851;3963;3986;4157;4344;4376;4377;4505;4765;5130;5131;5931;6075;6125;6132;6444;6668;6669;6826;7462;7498;7510;8534;8599;9150;9311;9517;9686	True;True;True;True;True;True;True;True;True;True;True;True;True;True;True;True;True;True;True;True;True;True;True;True;True;True;True;True;True;True;True;True;True;True;True;True;True;True;True	891;1246;1290;1717;1718;2459;2724;2896;3301;3302;3963;4133;4134;4171;4222;4354;4380;4562;4563;4770;4771;4804;4805;4806;4807;4952;5235;5236;5635;5636;5637;5638;5639;5640;6637;6803;6804;6858;6865;6866;7210;7454;7455;7624;8329;8369;8383;8384;8385;9514;9584;10201;10372;10600;10601;10783;10784	7374;7375;7376;7377;7378;7379;7380;7381;7382;7383;7384;7385;9565;9566;9567;9568;9569;9570;9571;9572;10032;10033;10034;10035;10036;10037;10038;10039;10040;10041;10042;10043;10044;10045;10046;10047;10048;13507;13508;13509;13510;13511;13512;13513;13514;13515;13516;13517;13518;13519;13520;13521;13522;13523;13524;13525;13526;13527;13528;13529;13530;13531;13532;13533;13534;13535;13536;18847;18848;18849;18850;18851;18852;18853;18854;18855;18856;18857;18858;18859;18860;18861;18862;18863;18864;21186;21187;21188;21189;21190;21191;21192;21193;21194;21195;21196;21197;21198;21199;21200;21201;22641;22642;22643;22644;22645;22646;22647;22648;22649;22650;22651;22652;22653;22654;22655;22656;22657;22658;22659;22660;22661;22662;25453;25454;25455;25456;25457;25458;25459;25460;25461;25462;25463;25464;25465;25466;25467;29905;29906;29907;29908;29909;29910;29911;29912;29913;29914;29915;29916;29917;29918;29919;29920;29921;29922;29923;29924;29925;29926;30913;30914;30915;30916;30917;30918;30919;30920;30921;30922;30923;30924;30925;30926;30927;30928;30929;30930;30931;30932;30933;30934;30935;30936;30937;30938;30939;30940;30941;30942;30943;30944;31172;31173;31174;31175;31176;31177;31178;31179;31180;31181;31182;31183;31184;31185;31186;31187;31607;31608;31609;31610;31611;31612;31613;31614;31615;31616;31617;31618;31619;31620;31621;32521;32522;32523;32524;32525;32526;32527;32528;32529;32530;32531;32710;33860;33861;33862;33863;33864;33865;33866;33867;33868;33869;33870;33871;33872;33873;33874;33875;33876;33877;33878;33879;33880;33881;33882;33883;33884;33885;35414;35415;35416;35417;35418;35419;35420;35421;35422;35423;35424;35425;35426;35427;35428;35429;35430;35431;35432;35433;35434;35435;35588;35589;35590;35591;35592;35593;35594;35595;35596;35597;35598;35599;35600;35601;35602;35603;35604;35605;35606;35607;35608;35609;35610;35611;35612;35613;35614;35615;35616;37088;37089;37090;37091;37092;37093;37094;37095;37096;37097;37098;37099;37100;39222;39223;39224;39225;39226;39227;39228;39229;39230;39231;39232;39233;39234;39235;39236;39237;42580;42581;42582;42583;42584;42585;42586;42587;42588;42589;42590;42591;42592;42593;42594;42595;42596;42597;42598;42599;42600;42601;42602;42603;42604;42605;42606;51476;51477;51478;51479;51480;52451;52452;52453;52454;52455;52456;52457;52458;52459;52460;52461;52462;52463;52464;52465;52466;52467;52468;52674;52675;52676;52677;52678;52679;52680;52681;52682;52683;52684;52685;52686;52687;52741;52742;52743;52744;52745;52746;52747;52748;52749;52750;52751;52752;52753;52754;52755;52756;52757;52758;52759;52760;52761;52762;52763;52764;52765;52766;52767;52768;52769;54821;54822;54823;54824;54825;54826;54827;54828;54829;54830;54831;54832;54833;54834;54835;54836;54837;54838;54839;54840;57224;57225;57226;57227;57228;57229;57230;57231;57232;57233;57234;57235;57236;57237;57238;57239;57240;57241;57242;57243;57244;57245;57246;57247;57248;57249;58300;58301;58302;58303;58304;58305;58306;58307;58308;58309;58310;58311;58312;58313;58314;58315;64427;64428;64674;64675;64676;64677;64678;64679;64680;64767;64768;64769;64770;64771;64772;64773;64774;64775;64776;64777;64778;64779;64780;64781;64782;64783;64784;64785;64786;64787;64788;64789;64790;64791;64792;64793;64794;64795;64796;64797;64798;64799;64800;64801;64802;64803;64804;64805;64806;64807;64808;64809;64810;64811;64812;64813;64814;64815;64816;64817;64818;64819;64820;64821;64822;64823;64824;64825;64826;64827;64828;64829;64830;64831;64832;64833;64834;64835;64836;64837;73965;73966;73967;73968;73969;73970;73971;73972;73973;73974;73975;73976;73977;73978;73979;73980;73981;73982;73983;73984;74430;74431;74432;74433;74434;74435;74436;74437;74438;74439;74440;74441;74442;74443;74444;74445;74446;74447;74448;74449;79034;79035;79036;79037;79038;79039;79040;79041;79042;79043;79044;79045;79046;79047;79048;79049;79050;79051;79052;79053;80415;80416;80417;80418;82090;82091;82092;82093;82094;82095;82096;82097;82098;82099;82100;82101;82102;82103;82104;82105;82106;82107;82108;82109;82110;82111;82112;82113;82114;82115;82116;82117;82118;82119;82120;82121;82122;82123;82124;82125;82126;82127;82128;82129;82130;82131;83305;83306;83307;83308;83309;83310;83311;83312;83313;83314;83315;83316;83317;83318	10750;10751;10752;10753;10754;10755;10756;10757;10758;10759;10760;10761;10762;10763;10764;10765;14108;14109;14110;14111;14112;14113;14114;14115;14116;14806;14807;14808;14809;14810;14811;14812;14813;14814;14815;14816;14817;14818;14819;14820;14821;14822;14823;14824;14825;14826;14827;14828;14829;20175;20176;20177;20178;20179;20180;20181;20182;20183;20184;20185;20186;20187;20188;20189;20190;20191;20192;20193;20194;20195;20196;20197;20198;20199;20200;20201;20202;20203;20204;20205;20206;20207;20208;20209;20210;20211;20212;20213;20214;20215;20216;20217;20218;20219;20220;20221;20222;20223;20224;20225;20226;20227;20228;20229;20230;28531;28532;28533;28534;28535;28536;28537;28538;28539;28540;28541;28542;28543;28544;28545;28546;28547;28548;28549;28550;28551;28552;28553;28554;28555;28556;28557;28558;28559;28560;28561;32116;32117;32118;32119;32120;32121;32122;32123;32124;32125;32126;32127;32128;32129;32130;32131;32132;32133;32134;32135;32136;32137;32138;32139;34231;34232;34233;34234;34235;34236;34237;34238;34239;34240;34241;34242;34243;34244;34245;34246;34247;34248;34249;34250;34251;34252;34253;34254;34255;34256;34257;34258;34259;34260;34261;34262;34263;34264;34265;34266;34267;34268;34269;34270;38520;38521;38522;38523;38524;38525;38526;38527;38528;38529;38530;38531;38532;38533;38534;38535;38536;38537;45208;45209;45210;45211;45212;45213;45214;45215;45216;45217;45218;45219;45220;45221;45222;45223;45224;45225;45226;45227;45228;45229;45230;45231;45232;45233;45234;45235;45236;45237;45238;45239;45240;45241;45242;45243;45244;46671;46672;46673;46674;46675;46676;46677;46678;46679;46680;46681;46682;46683;46684;46685;46686;46687;46688;46689;46690;46691;46692;46693;46694;46695;46696;46697;46698;46699;46700;46701;46702;46703;46704;46705;46706;46707;46708;46709;46710;46711;46712;46713;46714;46715;46716;46717;46718;46719;46720;46721;46722;46723;46724;46725;46726;46727;46728;46729;46730;47041;47042;47043;47044;47045;47046;47047;47048;47049;47050;47051;47052;47053;47054;47055;47056;47057;47058;47059;47060;47695;47696;47697;47698;47699;47700;47701;47702;47703;47704;47705;47706;47707;47708;47709;47710;47711;47712;49005;49006;49007;49008;49009;49010;49011;49012;49013;49014;49015;49016;49017;49018;49019;49020;49305;50934;50935;50936;50937;50938;50939;50940;50941;50942;50943;50944;50945;50946;50947;50948;50949;50950;50951;50952;50953;50954;50955;50956;50957;50958;50959;50960;50961;50962;50963;50964;50965;50966;50967;50968;50969;50970;50971;50972;53273;53274;53275;53276;53277;53278;53279;53280;53281;53282;53283;53284;53285;53286;53287;53288;53289;53290;53291;53292;53293;53294;53295;53296;53297;53298;53299;53300;53515;53516;53517;53518;53519;53520;53521;53522;53523;53524;53525;53526;53527;53528;53529;53530;53531;53532;53533;53534;53535;53536;53537;53538;53539;53540;53541;53542;53543;53544;53545;53546;53547;53548;53549;53550;53551;53552;53553;53554;53555;53556;53557;55698;55699;55700;55701;55702;55703;55704;55705;55706;55707;55708;55709;55710;55711;58892;58893;58894;58895;58896;58897;58898;58899;58900;58901;58902;58903;58904;58905;58906;58907;58908;58909;58910;58911;58912;58913;58914;58915;58916;63786;63787;63788;63789;63790;63791;63792;63793;63794;63795;63796;63797;63798;63799;63800;63801;63802;63803;63804;63805;63806;63807;63808;63809;63810;63811;63812;63813;63814;63815;63816;63817;63818;63819;63820;63821;63822;63823;63824;63825;63826;63827;63828;63829;63830;63831;63832;63833;63834;63835;77177;77178;77179;77180;77181;77182;77183;77184;78587;78588;78589;78590;78591;78592;78593;78594;78595;78596;78597;78598;78599;78600;78601;78602;78603;78604;78605;78606;78607;78608;78609;78610;78611;78612;78613;78614;78615;78923;78924;78925;78926;78927;78928;78929;78930;78931;78932;78933;78934;78935;78936;78937;78938;78939;78940;78941;78942;78943;78944;78945;78946;78947;78948;79034;79035;79036;79037;79038;79039;79040;79041;79042;79043;79044;79045;79046;79047;79048;79049;79050;79051;79052;79053;79054;79055;79056;79057;79058;79059;79060;79061;79062;79063;79064;79065;79066;79067;79068;79069;79070;79071;79072;79073;79074;79075;79076;79077;79078;79079;79080;82160;82161;82162;82163;82164;82165;82166;82167;82168;82169;82170;82171;82172;82173;82174;82175;82176;82177;82178;82179;82180;82181;82182;82183;82184;82185;82186;82187;82188;82189;82190;82191;82192;82193;82194;82195;82196;82197;85735;85736;85737;85738;85739;85740;85741;85742;85743;85744;85745;85746;85747;85748;85749;85750;85751;85752;85753;85754;85755;85756;85757;85758;85759;85760;85761;85762;85763;85764;85765;85766;85767;85768;87355;87356;87357;87358;87359;87360;87361;87362;87363;87364;87365;87366;87367;87368;87369;87370;87371;87372;87373;87374;87375;87376;87377;87378;87379;87380;87381;96569;96570;96953;96954;96955;96956;96957;96958;96959;96960;96961;97089;97090;97091;97092;97093;97094;97095;97096;97097;97098;97099;97100;97101;97102;97103;97104;97105;97106;97107;97108;97109;97110;97111;97112;97113;97114;97115;97116;97117;97118;97119;97120;97121;97122;97123;97124;97125;97126;97127;97128;97129;97130;97131;97132;97133;97134;97135;97136;97137;97138;97139;97140;97141;97142;97143;97144;97145;97146;97147;97148;97149;97150;97151;97152;97153;97154;97155;97156;97157;97158;97159;97160;97161;97162;97163;97164;97165;97166;97167;97168;97169;97170;97171;97172;97173;97174;97175;97176;97177;97178;97179;97180;97181;97182;97183;97184;97185;97186;97187;97188;97189;97190;97191;97192;97193;97194;97195;111760;111761;111762;111763;111764;111765;111766;111767;111768;111769;111770;111771;111772;111773;111774;111775;111776;111777;111778;111779;111780;111781;111782;111783;111784;111785;111786;111787;111788;111789;111790;112403;112404;112405;112406;112407;112408;112409;112410;112411;112412;112413;112414;112415;112416;112417;112418;112419;112420;112421;112422;112423;112424;112425;112426;119115;119116;119117;119118;119119;119120;119121;119122;119123;119124;119125;119126;119127;119128;119129;119130;119131;119132;119133;119134;119135;119136;119137;119138;119139;119140;119141;119142;119143;119144;119145;119146;119147;119148;119149;119150;119151;119152;119153;119154;119155;119156;119157;121261;121262;121263;121264;121265;121266;121267;123794;123795;123796;123797;123798;123799;123800;123801;123802;123803;123804;123805;123806;123807;123808;123809;123810;123811;123812;123813;123814;123815;123816;123817;123818;123819;123820;123821;123822;123823;123824;123825;123826;123827;123828;123829;123830;123831;123832;123833;123834;123835;123836;123837;123838;123839;123840;123841;123842;123843;123844;123845;123846;123847;123848;123849;123850;123851;123852;123853;125671;125672;125673;125674;125675;125676;125677;125678;125679;125680;125681;125682;125683;125684;125685;125686;125687;125688;125689;125690;125691	10752;14108;14807;20202;28558;32135;34240;38535;45220;46712;47059;47696;49009;49305;50963;53298;53519;53538;55701;58914;63791;63813;77178;78597;78929;79036;82182;85756;85763;87371;96569;96955;97176;111770;112406;119116;121264;123837;125671	417;418;419;420;421;422;423;424;425;426;427;428;429;430	341;409;415;453;472;509;519;551;577;588;631;644;688;719	9606
P05186	P05186	21	21	20	Alkaline phosphatase, tissue-nonspecific isozyme	ALPL	sp|P05186|PPBT_HUMAN Alkaline phosphatase, tissue-nonspecific isozyme OS=Homo sapiens OX=9606 GN=ALPL PE=1 File=Homo_sapiens SV=4	1	21	21	20	21	3	21	3	20	3	52.7	52.7	51.3	57.304	524	524	3.89	1	5	9	41	4	4	1		0	323.31	52.7	7.4	40457000000	40302000000	154860000	27	866480000	863380000	3100000	91	AIGQAGSLTSSEDTLTVVTADHSHVFTFGGYTPR;ANEGTVGVSAATER;DIAYQLMHNIR;DIDVIMGGGR;DQAQETLK;FPFVALSK;GFFLLVEGGR;GNSIFGLAPMLSDTDK;GQLHHNPGEETR;GQLHHNPGEETRLEMDKFPFVALSK;HETHGGEDVAVFSK;KPFTAILYGNGPGYK;LDGLDLVDTWK;LEMDKFPFVALSK;NVIMFLGDGMGVSTVTAAR;QALHEAVEMDR;SVGIVTTTR;TDVEYESDEK;TELLTLDPHNVDYLLGLFEPGDMQYELNR;TYNTNAQVPDSAGTATAYLCGVK;YALELQK				325	348;530;1211;1213;1422;2452;2772;3069;3133;3134;3397;4413;4639;4724;6233;6445;7616;7765;7797;8337;9397	True;True;True;True;True;True;True;True;True;True;True;True;True;True;True;True;True;True;True;True;True	388;581;1306;1308;1309;1550;2709;3059;3379;3380;3448;3449;3724;4852;5097;5188;5189;6985;6986;6987;7211;8500;8663;8700;8701;9299;10469	3134;3135;3136;3137;3138;4773;4774;4775;4776;4777;4778;10189;10190;10191;10208;10209;10210;10211;10212;11773;21072;23653;25961;25962;26372;26373;26374;28124;28125;28126;28127;35874;38278;38279;38280;38281;38282;38283;38284;38285;38286;38947;38948;38949;53579;53580;53581;53582;53583;53584;54841;54842;54843;54844;65497;65498;65499;65500;66683;67085;67086;71967;81348;81349;81350	4632;4633;4634;4635;4636;4637;4638;4639;4640;4641;4642;4643;7031;7032;7033;7034;7035;7036;7037;15025;15026;15027;15028;15054;15055;15056;15057;15058;15059;17308;31940;31941;35798;35799;39284;39285;39286;39937;39938;39939;42641;42642;42643;42644;42645;42646;53938;57398;57399;57400;57401;57402;57403;57404;57405;57406;57407;57408;58450;58451;58452;58453;58454;58455;80278;80279;80280;80281;80282;80283;80284;80285;80286;80287;82198;82199;82200;82201;98167;98168;98169;98170;99973;100530;100531;100532;100533;108650;108651;122722;122723;122724	4632;7035;15026;15056;17308;31941;35798;39286;39937;39938;42642;53938;57400;58452;80279;82198;98170;99973;100531;108651;122722	431;432;433;434;435;436	56;62;89;219;295;401	9606
P05362	P05362	12	12	12	Intercellular adhesion molecule 1	ICAM1	sp|P05362|ICAM1_HUMAN Intercellular adhesion molecule 1 OS=Homo sapiens OX=9606 GN=ICAM1 PE=1 File=Homo_sapiens SV=2	1	12	12	12	11	10	11	10	11	10	25	25	25	57.825	532	532	5.77	1	2	7	12	3	4	17	15	0	87.136	23.3	22	48791000000	43563000000	5227900000	25	1661199999.9999998	1480799999.9999998	180360000	80	ASVSVTAEDEGTQR;DGTFPLPIGESVTVTR;DLEGTYLCR;EPAVGEPAEVTTTVLVR;GGSVLVTCSTSCDQPK;KELLLPGNNR;KELLLPGNNRK;LLGIETPLPK;REPAVGEPAEVTTTVLVR;TFLTVYWTPER;VELAPLPSWQPVGK;VTLNGVPAQPLGPR				326	711;1185;1289;1981;2854;4279;4280;5038;6823;7833;8491;9058	True;True;True;True;True;True;True;True;True;True;True;True	774;1280;1394;2171;3145;4697;4698;5537;7621;8738;9468;10089	6246;6247;9959;9960;9961;10800;16711;16712;16713;16714;16715;16716;16717;16718;16719;16720;24500;34675;34676;34677;34678;34679;34680;41747;41748;41749;41750;41751;41752;41753;41754;41755;41756;58286;58287;58288;58289;58290;58291;58292;58293;58294;67385;67386;67387;67388;67389;67390;67391;67392;73407;73408;73409;73410;73411;73412;73413;73414;73415;78053;78054	9077;9078;14705;14706;14707;15940;25117;25118;25119;25120;25121;25122;25123;25124;25125;25126;25127;25128;25129;25130;25131;25132;25133;25134;37168;52104;52105;52106;52107;52108;52109;52110;62505;62506;62507;62508;62509;62510;62511;62512;62513;62514;87336;87337;87338;87339;87340;87341;87342;87343;87344;87345;87346;87347;100958;100959;100960;100961;100962;100963;100964;100965;100966;100967;100968;110835;110836;110837;110838;110839;110840;110841;110842;110843;110844;110845;110846;110847;110848;110849;110850;110851;117717;117718	9077;14705;15940;25131;37168;52105;52110;62508;87337;100964;110843;117717			9606
P05451;P48304	P05451;P48304	4;2	4;2	4;2	Lithostathine-1-alpha;Lithostathine-1-beta	REG1A;REG1B	sp|P05451|REG1A_HUMAN Lithostathine-1-alpha OS=Homo sapiens OX=9606 GN=REG1A PE=1 File=Homo_sapiens SV=3;sp|P48304|REG1B_HUMAN Lithostathine-1-beta OS=Homo sapiens OX=9606 GN=REG1B PE=1 File=Homo_sapiens SV=1	2	4	4	4	3	4	3	4	3	4	30.1	30.1	30.1	18.731	166	166;166	3.86	5	3	3	4	2		1	4	0	8.8485	24.1	30.1	1567199999.9999998	999940000	567280000	6	179080000	112560000	66519000	26	ESGTDDFNVWIGLHDPK;ISCPEGTNAYR;SYCYYFNEDR;WHWSSGSLVSYK				327	2052;4038;7660;9295	True;True;True;True	2255;4432;8544;10353	17471;17472;17473;17474;33107;33108;33109;33110;33111;33112;33113;33114;33115;65791;65792;80339;80340;80341;80342;80343;80344;80345	26469;26470;26471;26472;26473;26474;49875;49876;49877;49878;49879;49880;49881;49882;49883;49884;49885;98603;98604;98605;121151;121152;121153;121154;121155;121156;121157;121158	26470;49879;98605;121152			9606;9606
P05452;CON__Q2KIS7	P05452;CON__Q2KIS7	3;2	3;2	3;2	Tetranectin	CLEC3B	sp|P05452|TETN_HUMAN Tetranectin OS=Homo sapiens OX=9606 GN=CLEC3B PE=1 File=Homo_sapiens SV=3;	2	3	3	3	2	3	2	3	2	3	21.8	21.8	21.8	22.537	202	202;202	1.33	5		1						0	40.924	16.3	21.8	157740000	124330000	33401000	10	15774000	12433000	3340100	7	EQQALQTVCLK;GGTLGTPQTGSENDALYEYLR;LDTLAQEVALLK			+	328	2023;2855;4671	True;True;True	2222;3146;5132	17287;24501;24502;24503;38605;38606	26203;37169;37170;37171;37172;57950;57951	26203;37170;57950			9606;-1
P05543;CON__Q9TT36	P05543	13;4	13;4	13;4	Thyroxine-binding globulin	SERPINA7	sp|P05543|THBG_HUMAN Thyroxine-binding globulin OS=Homo sapiens OX=9606 GN=SERPINA7 PE=1 File=Homo_sapiens SV=2	2	13	13	13	13	8	13	8	13	8	36.4	36.4	36.4	46.324	415	415;411	5.14	10	7	4		1	27	17	6	0	212.61	36.4	18.1	31727000000	29442000000	2284900000	22	1088900000	1000699999.9999999	88199000	84	AQWANPFDPSK;AQWANPFDPSKTEDSSSFLIDK;EGQMESVEAAMSSK;FSISATYDLGATLLK;FTVETPDK;GWVDLFVPK;MGIQHAYSENADFSGLTEDNGLK;MSSINADFAFNLYR;NALALFVLPK;QEINSHVEMQTK;RFTVETPDK;TEDSSSFLIDK;VVGLIQDLKPNTIMVLVNYIHFK				329	629;630;1795;2537;2589;3345;5695;5782;5834;6498;6837;7776;9143	True;True;True;True;True;True;True;True;True;True;True;True;True	687;688;1964;1965;2802;2856;3670;6298;6444;6445;6530;7270;7271;7638;8676;10193;10194	5333;5334;5335;5336;5337;5338;5339;5340;5341;5342;5343;5344;5345;15585;15586;15587;15588;15589;15590;15591;15592;15593;21962;21963;21964;22363;22364;22365;27880;27881;48932;48933;48934;49787;49788;49789;49790;49791;49792;49793;50696;50697;50698;50699;50700;50701;50702;50703;50704;50705;50706;50707;50708;50709;55170;55171;55172;55173;55174;58410;58411;66835;66836;66837;66838;66839;66840;66841;66842;66843;79002;79003	7826;7827;7828;7829;7830;7831;7832;7833;7834;7835;7836;7837;7838;7839;7840;7841;7842;7843;7844;7845;23475;23476;23477;23478;23479;23480;23481;23482;23483;23484;33230;33231;33232;33872;33873;33874;42303;42304;73197;73198;73199;73200;74514;74515;74516;74517;74518;74519;74520;75810;75811;75812;75813;75814;75815;75816;75817;75818;75819;75820;75821;75822;75823;82664;82665;82666;82667;82668;82669;82670;87553;87554;87555;100169;100170;100171;100172;100173;100174;100175;100176;100177;100178;100179;119060;119061	7828;7836;23477;33230;33872;42303;73199;74519;75812;82664;87554;100170;119061	437;438;439;440	42;179;198;284	9606;-1
P05546;CON__ENSEMBL:ENSBTAP00000018574	P05546	8;1	8;1	8;1	Heparin cofactor 2	SERPIND1	sp|P05546|HEP2_HUMAN Heparin cofactor 2 OS=Homo sapiens OX=9606 GN=SERPIND1 PE=1 File=Homo_sapiens SV=3	2	8	8	8	3	8	3	8	3	8	14.2	14.2	14.2	57.07	499	499;496	6.16	4						7	8	0	29.781	5.4	14.2	2443400000	337040000	2106399999.9999998	26	88587000	12963000	75624000	22	FAFNLYR;FPVEMTHNHNFR;LNILNAK;NYNLVESLK;QFPILLDFK;SVNDLYIQK;TLEAQLTPR;TSCLLFMGR				330	2202;2470;5163;6288;6529;7633;7993;8173	True;True;True;True;True;True;True;True	2424;2727;5688;7048;7304;8517;8907;9114	18632;21210;42800;54011;54012;54013;54014;54015;54016;55815;55816;55817;65600;68543;68544;68545;68546;68547;70190	28221;32151;64089;81035;81036;81037;81038;81039;81040;81041;83734;83735;83736;98307;102813;102814;102815;102816;102817;102818;102819;105531	28221;32151;64089;81039;83735;98307;102815;105531	441	307	9606;-1
P05556	P05556	19	19	19	Integrin beta-1	ITGB1	sp|P05556|ITB1_HUMAN Integrin beta-1 OS=Homo sapiens OX=9606 GN=ITGB1 PE=1 File=Homo_sapiens SV=2	1	19	19	19	19	12	19	12	19	12	32.2	32.2	32.2	88.414	798	798	3.03	4	22	70	16	2	2	2		0	323.31	32.2	16.9	51638000000	48885000000	2753000000	34	1156100000	1092800000	63258000	151	DKLPQPVQPDPVSHCK;DNTNEIYSGK;FCECDNFNCDR;FQGQTCEMCQTCLGVCAEHK;GEVFNELVGK;GICECGVCK;HCECSTDEVNSEDMDAYCR;LGGIVLPNDGQCHLENNMYTMSHYYDYPSIAHLVQK;LKPEDITQIQPQQLVLR;LLVFSTDAGFHFAGDGK;LSEGVTISYK;LSENNIQTIFAVTEEFQPVYK;NVLSLTNK;NVLSLTNKGEVFNELVGK;RITSDFR;SGEPQTFTLK;SLGTDLMNEMR;SNGLICGGNGVCK;TVMPYISTTPAK				331	1260;1391;2233;2482;2760;2889;3381;4838;4978;5118;5352;5353;6237;6238;6868;7170;7315;7404;8278	True;True;True;True;True;True;True;True;True;True;True;True;True;True;True;True;True;True;True	1360;1517;2457;2741;2742;3047;3182;3707;5316;5317;5473;5623;5892;5893;6991;6992;7669;8000;8157;8158;8159;8266;9235;9236	10457;10458;10459;10460;10461;10462;10463;11597;11598;11599;11600;18839;18840;18841;18842;18843;18844;18845;21271;21272;21273;23564;23565;23566;23567;23568;23569;24720;24721;24722;28027;28028;40216;40217;41355;41356;41357;41358;41359;41360;41361;41362;42390;42391;42392;42393;42394;42395;42396;42397;42398;42399;42400;42401;42402;42403;42404;42405;42406;42407;42408;42409;42410;42411;42412;44109;44110;44111;44112;44113;44114;44115;44116;44117;44118;44119;44120;44121;53591;53592;53593;53594;53595;53596;53597;53598;59205;61665;61666;61667;61668;61669;61670;63322;63323;63324;63325;63326;63327;63328;63329;63330;63331;63332;63333;63334;63335;63336;64014;71243;71244;71245;71246;71247;71248;71249;71250;71251	15430;15431;15432;15433;15434;15435;15436;15437;17068;17069;17070;17071;17072;17073;17074;28520;28521;28522;28523;28524;28525;28526;28527;28528;32234;32235;32236;32237;32238;35659;35660;35661;35662;35663;35664;37495;37496;37497;42513;42514;42515;42516;60349;60350;60351;61960;61961;61962;61963;61964;61965;61966;61967;61968;61969;61970;61971;61972;61973;61974;63440;63441;63442;63443;63444;63445;63446;63447;63448;63449;63450;63451;63452;63453;63454;63455;63456;63457;63458;63459;63460;63461;63462;63463;66102;66103;66104;66105;66106;66107;66108;66109;66110;66111;66112;66113;66114;66115;66116;66117;80296;80297;80298;80299;80300;80301;80302;80303;80304;80305;80306;80307;80308;80309;88691;92340;92341;92342;92343;92344;92345;92346;92347;94972;94973;94974;94975;94976;94977;94978;94979;94980;94981;94982;94983;94984;94985;94986;94987;94988;94989;94990;94991;95975;107394;107395;107396;107397;107398;107399;107400;107401;107402;107403;107404;107405;107406;107407	15433;17071;28521;32238;35659;37497;42516;60349;61972;63444;66109;66113;80297;80309;88691;92347;94976;95975;107397	442;443;444;445;446;447	170;173;193;307;310;632	9606
P05783	P05783	4	2	2	Keratin, type I cytoskeletal 18	KRT18	sp|P05783|K1C18_HUMAN Keratin, type I cytoskeletal 18 OS=Homo sapiens OX=9606 GN=KRT18 PE=1 File=Homo_sapiens SV=2	1	4	2	2	3	3	1	1	1	1	8.6	4.9	4.9	48.057	430	430	4.5		1					1		0.0010183	3.3621	5.8	6.5	458940000	441680000	17265000	26	17652000	16988000	664020	2	AQIFANTVDNAR;IVLQIDNAR;LAADDFR;VIDDTNITR				332	606;4169;4518;8635	True;False;False;True	662;4575;4965;9623	5205;33942;33943;33944;33945;33946;33947;37261;37262;37263;37264;37265;37266;37267;37268;37269;37270;37271;74848	7660;51051;51052;51053;51054;51055;51056;51057;55958;55959;55960;55961;55962;55963;55964;55965;55966;55967;55968;55969;55970;55971;55972;113041	7660;51055;55962;113041			9606
P06132	P06132	2	2	2	Uroporphyrinogen decarboxylase	UROD	sp|P06132|DCUP_HUMAN Uroporphyrinogen decarboxylase OS=Homo sapiens OX=9606 GN=UROD PE=1 File=Homo_sapiens SV=2	1	2	2	2	2	0	2	0	2	0	8.2	8.2	8.2	40.786	367	367	8								3	0	6.0812	8.2	0	279010000	279010000	0	16	17438000	17438000	0	2	EAGLAPVPMIIFAK;GPSFPEPLREEQDLER				333	1601;3109	True;True	1755;3422	13760;26137;26138	20526;39545;39546	20526;39545			9606
P06276	P06276	5	5	5	Cholinesterase	BCHE	sp|P06276|CHLE_HUMAN Cholinesterase OS=Homo sapiens OX=9606 GN=BCHE PE=1 File=Homo_sapiens SV=1	1	5	5	5	5	1	5	1	5	1	10	10	10	68.417	602	602	3.33	2	3	4	4			2		0	10.562	10	1.8	348860000	335390000	13463000	27	11154000	10656000	498610	17	AILQSGSFNAPWAVTSLYEAR;FWTSFFPK;IFFPGVSEFGK;NIAAFGGNPK;YLTLNTESTR				334	355;2622;3731;5962;9613	True;True;True;True;True	395;2895;4092;6671;10703	3198;3199;3200;22639;22640;30739;30740;30741;30742;30743;51683;82779;82780;82781;82782	4730;4731;4732;34229;34230;46416;46417;46418;46419;46420;46421;46422;77467;124852;124853;124854;124855	4731;34230;46418;77467;124854			9606
P06312	P06312	5	5	5	Ig kappa chain V-IV region	IGKV4-1	sp|P06312|KV401_HUMAN Immunoglobulin kappa variable 4-1 OS=Homo sapiens OX=9606 GN=IGKV4-1 PE=1 File=Homo_sapiens SV=1	1	5	5	5	4	5	4	5	4	5	35.5	35.5	35.5	13.38	121	121	3.98	9	15	7	6	1	2	6	10	0	49.395	29.8	35.5	32989000000	26179000000	6809699999.999999	4	4571000000	3562699999.9999995	1008399999.9999999	84	ESGVPDR;LLIYWASTR;NYLAWYQQK;NYLAWYQQKPGQPPK;SSQSVLYSSNNK				335	2054;5074;6285;6286;7547	True;True;True;True;True	2257;5576;7045;7046;8423	17477;42110;42111;42112;42113;42114;42115;42116;42117;42118;42119;42120;42121;42122;42123;42124;42125;42126;42127;53976;53977;53978;53979;53980;53981;53982;53983;53984;53985;53986;53987;53988;53989;53990;53991;53992;53993;53994;53995;53996;53997;53998;53999;54000;54001;54002;54003;65094;65095;65096;65097;65098;65099;65100;65101;65102	26479;63010;63011;63012;63013;63014;63015;63016;63017;63018;63019;63020;63021;63022;63023;63024;63025;63026;63027;63028;63029;63030;63031;63032;63033;63034;63035;63036;63037;80979;80980;80981;80982;80983;80984;80985;80986;80987;80988;80989;80990;80991;80992;80993;80994;80995;80996;80997;80998;80999;81000;81001;81002;81003;81004;81005;81006;81007;81008;81009;81010;81011;81012;81013;81014;81015;81016;81017;81018;81019;81020;81021;81022;81023;81024;81025;81026;97587;97588;97589;97590;97591;97592;97593;97594;97595	26479;63016;80986;81008;97593			9606
P06331	P06331	4	4	1	Ig heavy chain V-II region ARH-77		sp|P06331|HV434_HUMAN Immunoglobulin heavy variable 4-34 OS=Homo sapiens OX=9606 GN=IGHV4-34 PE=1 File=Homo_sapiens SV=2	1	4	4	1	3	4	3	4	1	1	42.3	42.3	17.1	13.815	123	123	4.97	12	13	13	15	10	55	19	10	0	323.31	37.4	42.3	130780000000	52149000000	78629000000	6	16527000000	8301299999.999999	8225799999.999999	210	GLEWIGEINHSGSTNYNPSLK;LSSVTAADTAVYYCAR;VTISVDTSK;VTISVDTSKNQFSLK				336	2956;5406;9046;9047	True;True;True;True	3256;5951;10076;10077	25111;25112;25113;25114;25115;25116;25117;25118;25119;25120;25121;25122;25123;25124;25125;25126;25127;25128;25129;44626;44627;44628;44629;44630;44631;44632;44633;44634;44635;44636;44637;44638;44639;44640;44641;44642;44643;44644;44645;44646;44647;44648;44649;44650;44651;44652;44653;44654;44655;44656;44657;44658;44659;44660;44661;44662;44663;44664;44665;44666;44667;44668;44669;44670;44671;44672;44673;44674;44675;44676;44677;44678;44679;44680;44681;44682;44683;44684;44685;44686;44687;44688;44689;44690;44691;44692;44693;44694;44695;44696;44697;44698;44699;44700;44701;44702;44703;44704;44705;44706;44707;44708;44709;44710;44711;44712;44713;77947;77948;77949;77950;77951;77952;77953;77954;77955;77956;77957;77958;77959;77960;77961;77962;77963;77964;77965;77966;77967;77968;77969;77970;77971;77972;77973;77974;77975;77976;77977;77978;77979;77980;77981;77982;77983;77984;77985;77986	38041;38042;38043;38044;38045;38046;38047;38048;38049;38050;38051;38052;38053;38054;38055;38056;38057;38058;38059;38060;38061;38062;38063;38064;38065;38066;38067;38068;38069;38070;38071;38072;38073;38074;38075;66874;66875;66876;66877;66878;66879;66880;66881;66882;66883;66884;66885;66886;66887;66888;66889;66890;66891;66892;66893;66894;66895;66896;66897;66898;66899;66900;66901;66902;66903;66904;66905;66906;66907;66908;66909;66910;66911;66912;66913;66914;66915;66916;66917;66918;66919;66920;66921;66922;66923;66924;66925;66926;66927;66928;66929;66930;66931;66932;66933;66934;66935;66936;66937;66938;66939;66940;66941;66942;66943;66944;66945;66946;66947;66948;66949;66950;66951;66952;66953;66954;66955;66956;66957;66958;66959;66960;66961;66962;66963;66964;66965;66966;66967;66968;66969;66970;66971;66972;66973;66974;66975;66976;66977;66978;66979;66980;66981;66982;66983;66984;66985;66986;66987;66988;66989;66990;66991;66992;66993;66994;66995;66996;66997;66998;66999;67000;67001;117576;117577;117578;117579;117580;117581;117582;117583;117584;117585;117586;117587;117588;117589;117590;117591;117592;117593;117594;117595;117596;117597;117598;117599;117600;117601;117602;117603;117604;117605;117606;117607;117608;117609;117610;117611;117612;117613;117614;117615;117616;117617;117618;117619;117620;117621;117622;117623;117624;117625	38060;66914;117599;117624			9606
