## Supplementary Information 1 for "Cholangiocyte glycocalyx degradation boosts primary sclerosing cholangitis" (part 2 of 3)

### Sheet: Tabelle1 (continued)
Supplementary Information 1. Proteins detected by mass spectrometry of two bile samples
P06396;CON__Q3SX14	P06396;CON__Q3SX14	17;10	17;10	17;10	Gelsolin	GSN	sp|P06396|GELS_HUMAN Gelsolin OS=Homo sapiens OX=9606 GN=GSN PE=1 File=Homo_sapiens SV=1;	2	17	17	17	17	11	17	11	17	11	25.2	25.2	25.2	85.696	782	782;781	5.21	12	14	9	13	3	2	23	32	0	229.44	25.2	15.9	56930000000	53588000000	3341699999.9999995	34	1024399999.9999999	962080000	62346000	128	AGALNSNDAFVLK;AGKEPGLQIWR;AQPVQVAEGSEPDGFWEALGGK;EPGLQIWR;EVQGFESATFLGYFK;FDLVPVPTNLYGDFFTGDAYVILK;HVVPNEVVVQR;PALPAGTEDTAK;PALPAGTEDTAKEDAANR;PALPAGTEDTAKEDAANRK;QTQVSVLPEGGETPLFK;SEDCFILDHGK;TASDFITK;TGAQELLR;TPSAAYLWVGTGASEAEK;VHVSEEGTEPEAMLQVLGPK;VHVSEEGTEPEAMLQVLGPKPALPAGTEDTAK			+	337	250;273;621;1986;2140;2256;3568;6307;6308;6309;6737;7064;7714;7856;8124;8629;8630	True;True;True;True;True;True;True;True;True;True;True;True;True;True;True;True;True	283;308;678;2177;2354;2486;3912;7067;7068;7069;7527;7883;8606;8762;9058;9615;9616;9617	2437;2438;2439;2440;2441;2442;2443;2444;2445;2446;2447;2448;2449;2450;2587;2588;2589;2590;2591;2592;2593;2594;2595;2596;2597;2598;2599;2600;5301;5302;5303;16732;16733;16734;16735;16736;16737;16738;16739;16740;18142;18143;18144;18145;18146;19073;19074;29582;29583;29584;29585;29586;29587;29588;29589;29590;29591;29592;29593;54102;54103;54104;54105;54106;54107;54108;54109;54110;54111;54112;57725;57726;57727;57728;57729;57730;57731;57732;61039;61040;61041;61042;61043;66237;66238;66239;66240;67634;67635;67636;67637;67638;67639;67640;67641;67642;67643;67644;70021;74820;74821;74822;74823;74824;74825;74826;74827;74828	3597;3598;3599;3600;3601;3602;3603;3604;3605;3606;3607;3608;3609;3610;3796;3797;3798;3799;3800;3801;3802;3803;3804;3805;3806;3807;3808;3809;3810;3811;7792;7793;7794;25149;25150;25151;25152;25153;25154;25155;25156;25157;25158;25159;25160;25161;25162;27481;27482;27483;27484;27485;27486;27487;27488;27489;27490;27491;27492;28919;28920;28921;44774;44775;44776;44777;44778;44779;44780;44781;44782;44783;44784;44785;81163;81164;81165;81166;81167;81168;81169;81170;81171;81172;81173;81174;81175;81176;86541;86542;86543;86544;86545;86546;86547;86548;86549;91471;91472;91473;91474;91475;99278;99279;99280;99281;99282;101356;101357;101358;101359;101360;101361;101362;101363;101364;101365;101366;101367;105293;113006;113007;113008;113009;113010;113011;113012;113013;113014;113015;113016;113017;113018;113019;113020	3606;3796;7792;25154;27482;28921;44777;81166;81168;81176;86549;91475;99279;101356;105293;113008;113020	448	270	9606;-1
P06576	P06576	6	6	6	ATP synthase subunit beta, mitochondrial	ATP5B	sp|P06576|ATPB_HUMAN ATP synthase subunit beta, mitochondrial OS=Homo sapiens OX=9606 GN=ATP5F1B PE=1 File=Homo_sapiens SV=3	1	6	6	6	6	0	6	0	6	0	19.5	19.5	19.5	56.559	529	529	7.78							2	7	0	79.804	19.5	0	2095299999.9999998	2095299999.9999998	0	29	44124000	44124000	0	10	AIAELGIYPAVDPLDSTSR;DQEGQDVLLFIDNIFR;FLSQPFQVAEVFTGHMGK;IMDPNIVGSEHYDVAR;IPSAVGYQPTLATDMGTMQER;VALTGLTVAEYFR				338	328;1425;2417;3932;3989;8387	True;True;True;True;True;True	367;1553;2667;4314;4315;4383;9356	3026;3027;11777;20767;32181;32182;32183;32713;72301	4503;4504;4505;17314;31461;48531;48532;48533;49309;109159	4504;17314;31461;48532;49309;109159	449;450	408;478	9606
P06681	P06681	12	12	12	Complement C2;Complement C2b fragment;Complement C2a fragment	C2	sp|P06681|CO2_HUMAN Complement C2 OS=Homo sapiens OX=9606 GN=C2 PE=1 File=Homo_sapiens SV=2	1	12	12	12	10	9	10	9	10	9	17.6	17.6	17.6	83.267	752	752	5.6	10	3		2	4	1	10	20	0	56.185	16.4	11.7	11108000000	8576999999.999999	2530600000	39	267880000	205350000	62528000	65	ALHQVFEHMLDVSK;AVISPGFDVFAK;DMTEVISSLENANYK;EILNINQK;ESASLMVDR;GALISDQWVLTAAHCFR;HAFILQDTK;HAIILLTDGK;LLGMETMAWQEIR;NDYLDIYAIGVGK;RNDYLDIYAIGVGK;VLMSVLNDNSR				339	444;796;1364;1833;2041;2663;3377;3378;5040;5874;6901;8741	True;True;True;True;True;True;True;True;True;True;True;True	488;489;867;1484;2006;2241;2939;3703;3704;5539;5540;5541;6574;7706;9738;9739	3967;3968;6785;6786;6787;6788;6789;6790;11401;15869;15870;15871;15872;15873;17360;22903;28009;28010;28011;28012;28013;28014;28015;28016;28017;28018;28019;28020;28021;28022;41766;41767;41768;41769;41770;41771;41772;41773;50884;59484;59485;59486;59487;75675;75676;75677;75678;75679;75680;75681	5861;5862;5863;9859;9860;9861;9862;9863;9864;9865;9866;16811;23913;23914;23915;23916;23917;26305;34647;42492;42493;42494;42495;42496;42497;42498;42499;42500;42501;42502;42503;42504;42505;42506;62524;62525;62526;62527;62528;62529;62530;62531;62532;62533;62534;62535;62536;62537;62538;62539;62540;76049;76050;89090;89091;89092;89093;89094;114224;114225;114226;114227;114228;114229;114230	5861;9860;16811;23914;26305;34647;42492;42504;62525;76049;89093;114229	451;452;453	306;359;362	9606
P06702	P06702	10	10	10	Protein S100-A9	S100A9	sp|P06702|S10A9_HUMAN Protein S100-A9 OS=Homo sapiens OX=9606 GN=S100A9 PE=1 File=Homo_sapiens SV=1	1	10	10	10	10	9	10	9	10	9	82.5	82.5	82.5	13.242	114	114	4.7	39	40	55	37	28	26	45	68	0	323.31	82.5	64	801340000000	544150000000	257190000000	8	64206000000	42881000000	21325000000	483	DLQNFLK;DLQNFLKK;KDLQNFLK;KDLQNFLKK;LGHPDTLNQGEFK;LTWASHEK;MHEGDEGPGHHHKPGLGEGTP;NIETIINTFHQYSVK;QLSFEEFIMLMAR;VIEHIMEDLDTNADK				340	1331;1332;4263;4264;4845;5478;5702;5967;6645;8636	True;True;True;True;True;True;True;True;True;True	1442;1443;4677;4678;5324;6030;6311;6676;7427;7428;7429;9624;9625	11086;11087;11088;11089;11090;11091;11092;11093;11094;11095;11096;11097;11098;11099;11100;11101;11102;11103;11104;11105;11106;11107;11108;11109;11110;11111;34504;34505;34506;34507;34508;34509;34510;34511;34512;34513;34514;34515;34516;34517;34518;34519;34520;34521;34522;34523;34524;34525;34526;34527;34528;34529;34530;34531;34532;34533;34534;34535;34536;34537;40241;40242;40243;40244;40245;40246;40247;40248;40249;40250;40251;40252;40253;40254;40255;40256;40257;40258;40259;40260;40261;40262;40263;40264;40265;40266;40267;40268;40269;40270;40271;40272;40273;40274;40275;40276;40277;40278;40279;40280;40281;40282;40283;40284;40285;40286;40287;45344;45345;45346;45347;45348;45349;45350;45351;45352;45353;45354;45355;45356;45357;45358;49081;51696;51697;51698;51699;51700;51701;51702;51703;51704;51705;51706;51707;51708;51709;51710;51711;51712;51713;51714;51715;51716;51717;51718;51719;51720;51721;51722;51723;51724;51725;51726;51727;51728;51729;51730;51731;51732;51733;51734;51735;51736;51737;51738;51739;51740;51741;51742;51743;51744;51745;51746;51747;51748;51749;51750;51751;56969;56970;56971;56972;56973;56974;56975;56976;56977;56978;56979;56980;56981;56982;56983;56984;56985;56986;56987;56988;56989;56990;56991;56992;56993;56994;56995;56996;56997;56998;56999;57000;57001;57002;57003;57004;57005;57006;57007;57008;57009;57010;57011;57012;57013;57014;57015;57016;57017;57018;57019;57020;57021;57022;57023;57024;57025;57026;74849;74850;74851;74852;74853;74854;74855;74856;74857;74858;74859;74860;74861;74862;74863;74864;74865;74866;74867;74868;74869;74870;74871;74872;74873;74874;74875;74876;74877;74878;74879;74880;74881;74882;74883;74884;74885;74886;74887;74888;74889;74890;74891;74892;74893;74894;74895;74896;74897;74898;74899;74900;74901;74902;74903;74904;74905;74906;74907;74908;74909;74910;74911;74912;74913;74914;74915;74916;74917;74918;74919;74920;74921;74922;74923;74924;74925;74926;74927;74928;74929;74930;74931;74932;74933;74934;74935;74936;74937;74938;74939;74940;74941;74942;74943;74944;74945;74946;74947;74948;74949	16372;16373;16374;16375;16376;16377;16378;16379;16380;16381;16382;16383;16384;16385;16386;16387;16388;16389;16390;16391;16392;16393;16394;16395;16396;16397;16398;16399;16400;16401;16402;16403;16404;16405;51880;51881;51882;51883;51884;51885;51886;51887;51888;51889;51890;51891;51892;51893;51894;51895;51896;51897;51898;51899;51900;51901;51902;51903;51904;51905;51906;51907;51908;51909;51910;51911;51912;51913;51914;51915;51916;51917;51918;51919;51920;51921;51922;51923;51924;51925;51926;51927;51928;51929;51930;51931;60379;60380;60381;60382;60383;60384;60385;60386;60387;60388;60389;60390;60391;60392;60393;60394;60395;60396;60397;60398;60399;60400;60401;60402;60403;60404;60405;60406;60407;60408;60409;60410;60411;60412;60413;60414;60415;60416;60417;60418;60419;60420;60421;60422;60423;60424;60425;60426;60427;60428;60429;60430;60431;60432;60433;60434;60435;60436;60437;60438;60439;60440;60441;60442;60443;60444;60445;60446;60447;60448;60449;60450;60451;60452;60453;60454;60455;60456;60457;60458;67931;67932;67933;67934;67935;67936;67937;67938;67939;67940;67941;67942;67943;67944;67945;67946;67947;67948;67949;67950;67951;67952;67953;73432;77482;77483;77484;77485;77486;77487;77488;77489;77490;77491;77492;77493;77494;77495;77496;77497;77498;77499;77500;77501;77502;77503;77504;77505;77506;77507;77508;77509;77510;77511;77512;77513;77514;77515;77516;77517;77518;77519;77520;77521;77522;77523;77524;77525;77526;77527;77528;77529;77530;77531;77532;77533;77534;77535;77536;77537;77538;77539;77540;77541;77542;77543;77544;77545;77546;77547;77548;77549;77550;77551;77552;77553;77554;77555;77556;77557;77558;77559;77560;77561;77562;77563;77564;77565;77566;77567;77568;77569;85330;85331;85332;85333;85334;85335;85336;85337;85338;85339;85340;85341;85342;85343;85344;85345;85346;85347;85348;85349;85350;85351;85352;85353;85354;85355;85356;85357;85358;85359;85360;85361;85362;85363;85364;85365;85366;85367;85368;85369;85370;85371;85372;85373;85374;85375;85376;85377;85378;85379;85380;85381;85382;85383;85384;85385;85386;85387;85388;85389;85390;85391;85392;85393;85394;85395;85396;85397;85398;85399;85400;85401;85402;113042;113043;113044;113045;113046;113047;113048;113049;113050;113051;113052;113053;113054;113055;113056;113057;113058;113059;113060;113061;113062;113063;113064;113065;113066;113067;113068;113069;113070;113071;113072;113073;113074;113075;113076;113077;113078;113079;113080;113081;113082;113083;113084;113085;113086;113087;113088;113089;113090;113091;113092;113093;113094;113095;113096;113097;113098;113099;113100;113101;113102;113103;113104;113105;113106;113107;113108;113109;113110;113111;113112;113113;113114;113115;113116;113117;113118;113119;113120;113121;113122;113123;113124;113125;113126;113127;113128;113129;113130;113131;113132;113133;113134;113135;113136;113137;113138;113139;113140;113141;113142;113143;113144;113145;113146;113147;113148;113149;113150;113151;113152;113153;113154;113155;113156;113157;113158;113159;113160;113161;113162;113163;113164;113165;113166;113167;113168;113169;113170;113171;113172;113173;113174;113175;113176;113177;113178;113179;113180;113181;113182;113183;113184;113185;113186;113187;113188;113189;113190;113191;113192;113193;113194;113195;113196;113197;113198;113199;113200;113201;113202;113203;113204;113205;113206;113207;113208;113209	16383;16401;51917;51931;60421;67948;73432;77533;85375;113199	454;455;456;457	63;81;83;94	9606
P06703	P06703	3	3	3	Protein S100-A6	S100A6	sp|P06703|S10A6_HUMAN Protein S100-A6 OS=Homo sapiens OX=9606 GN=S100A6 PE=1 File=Homo_sapiens SV=1	1	3	3	3	3	2	3	2	3	2	35.6	35.6	35.6	10.18	90	90	3.27	3	2	2	1	1		2		0	11.461	35.6	27.8	1394300000	708110000	686220000	5	278860000	141620000	137240000	12	ACPLDQAIGLLVAIFHK;LMEDLDR;LQDAEIAR				341	84;5129;5260	True;True;True	95;5634;5792	729;730;42579;43334;43335;43336;43337;43338;43339;43340;43341	1115;1116;63785;64870;64871;64872;64873;64874;64875;64876;64877;64878;64879	1116;63785;64876			9606
P06731	P06731	7	5	5	Carcinoembryonic antigen-related cell adhesion molecule 5	CEACAM5	sp|P06731|CEAM5_HUMAN Carcinoembryonic antigen-related cell adhesion molecule 5 OS=Homo sapiens OX=9606 GN=CEACAM5 PE=1 File=Homo_sapiens SV=4	1	7	5	5	6	6	4	4	4	4	15.5	12.3	12.3	76.795	702	702	1.78	8	12	3						0	122.95	14.1	11.8	7072699999.999999	4119699999.9999995	2952999999.9999995	28	171710000	80288000	91422000	33	CETQNPVSAR;INGIPQQHTQVLFIAK;LTIESTPFNVAEGK;QIIGYVIGTQQATPGPAYSGR;RSDSVILNVLYGPDAPTISPLNTSYR;SDLVNEEATGQFR;TLTLLSVTR				342	912;3945;5445;6583;6931;7040;8043	True;True;False;True;True;True;False	989;4336;5991;7359;7737;7855;8965	7970;7971;32392;32393;32394;32395;32396;45155;45156;45157;45158;45159;45160;45161;45162;45163;56522;56523;56524;56525;56526;56527;56528;56529;56530;56531;59803;60770;60771;60772;60773;60774;69038;69039;69040;69041;69042;69043;69044;69045;69046;69047;69048;69049;69050;69051;69052;69053;69054;69055;69056;69057;69058;69059;69060	11631;11632;48839;48840;48841;48842;48843;48844;48845;48846;67652;67653;67654;67655;67656;67657;67658;67659;67660;67661;67662;67663;84686;84687;84688;84689;84690;84691;84692;84693;84694;84695;84696;84697;84698;89576;89577;91053;91054;91055;91056;91057;91058;91059;91060;91061;103616;103617;103618;103619;103620;103621;103622;103623;103624;103625;103626;103627;103628;103629;103630;103631;103632;103633;103634;103635;103636;103637;103638;103639;103640;103641;103642;103643;103644;103645;103646;103647;103648;103649	11632;48841;67652;84697;89576;91055;103640			9606
P06733;P13929	P06733	19;1	19;1	18;0	Alpha-enolase	ENO1	sp|P06733|ENOA_HUMAN Alpha-enolase OS=Homo sapiens OX=9606 GN=ENO1 PE=1 File=Homo_sapiens SV=2	2	19	19	18	12	19	12	19	12	18	52.5	52.5	47.5	47.168	434	434;434	5.76	10	9	8	4	1	1	14	42	0	172.24	34.3	52.5	46387000000	27574000000	18813000000	22	1618899999.9999998	999270000	619670000	122	DATNVGDEGGFAPNILENK;DATNVGDEGGFAPNILENKEGLELLK;EGLELLK;FTASAGIQVVGDDLTVTNPK;HIADLAGNSEVILPVPAFNVINGGSHAGNK;IDKLMIEMDGTENK;IEEELGSK;IGAEVYHNLK;KLNVTEQEK;LAMQEFMILPVGAANFR;LAQANGWGVMVSHR;LMIEMDGTENK;LNVTEQEK;SCNCLLLK;SGETEDTFIADLVVGLCTGQIK;SGKYDLDFK;VNQIGSVTESLQACK;VVIGMDVAASEFFR;YISPDQLADLYK				343	1079;1080;1784;2568;3427;3663;3694;3755;4381;4562;4568;5134;5188;7015;7171;7183;8837;9146;9560	True;True;True;True;True;True;True;True;True;True;True;True;True;True;True;True;True;True;True	1168;1169;1951;2834;3756;4017;4052;4117;4812;5009;5010;5011;5017;5018;5644;5645;5646;5716;7825;8001;8013;9853;10197;10648	9074;9075;9076;9077;9078;9079;9080;9081;9082;9083;15546;15547;15548;15549;22198;22199;22200;28337;28338;28339;28340;30272;30550;30551;30552;30553;30554;30555;30556;30557;30844;30845;30846;30847;30848;30849;30850;30851;30852;30853;30854;30855;30856;30857;30858;35626;35627;37582;37583;37584;37585;37586;37587;37588;37626;37627;42615;42616;42617;42618;42951;60586;60587;61671;61756;76414;76415;76416;76417;76418;76419;79015;79016;79017;79018;79019;82392;82393;82394;82395;82396;82397;82398;82399;82400;82401;82402;82403;82404	13376;13377;13378;13379;13380;13381;13382;13383;13384;13385;13386;13387;13388;13389;13390;13391;13392;23423;23424;23425;23426;23427;33578;33579;33580;42936;42937;42938;42939;42940;42941;42942;45748;45749;46149;46150;46151;46152;46153;46154;46155;46156;46157;46158;46575;46576;46577;46578;46579;46580;46581;46582;46583;46584;46585;46586;46587;46588;46589;46590;53571;53572;56367;56368;56369;56370;56371;56372;56373;56374;56375;56376;56377;56378;56431;56432;56433;63844;63845;63846;63847;63848;64295;90778;90779;92348;92349;92504;115244;115245;115246;115247;115248;115249;115250;115251;119079;119080;119081;119082;119083;119084;119085;119086;119087;119088;119089;124250;124251;124252;124253;124254;124255;124256;124257;124258;124259;124260;124261;124262;124263;124264;124265;124266;124267;124268;124269	13385;13390;23425;33579;42936;45749;46156;46583;53572;56372;56431;63848;64295;90779;92348;92504;115245;119086;124250	458;459;460;461;462;463	94;97;165;169;244;368	9606;9606
P06744;Q8N196	P06744	30;1	30;1	23;1	Glucose-6-phosphate isomerase	GPI	sp|P06744|G6PI_HUMAN Glucose-6-phosphate isomerase OS=Homo sapiens OX=9606 GN=GPI PE=1 File=Homo_sapiens SV=4	2	30	30	23	29	12	29	12	22	8	64.7	64.7	47.8	63.146	558	558;739	5.01	36	27	26	12	8	70	39	48	0	323.31	63.4	25.1	347740000000	343490000000	4246999999.9999995	26	8881600000	8758700000	122900000	369	AVLHVALR;DVMPEVNK;EFGIDPQNMFEFWDWVGGR;EWFLQAAK;FAAYFQQGDMESNGK;FNHFSLTLNTNHGHILVDYSK;HFVALSTNTTK;IEPELDGSAQVTSHDASTNGLINFIK;IFVQGIIWDINSFDQWGVELGK;ILLANFLAQTEALMR;INYTEGR;KIEPELDGSAQVTSHDASTNGLINFIK;LFDANKDR;LTPFMLGALVAMYEHK;MIPCDFLIPVQTQHPIR;MIPCDFLIPVQTQHPIRK;MLVDLAK;NLVTEDVMR;RLFDANK;RLFDANKDR;SNTPILVDGK;SNTPILVDGKDVMPEVNK;SPEDLER;TFTTQETITNAETAK;TFTTQETITNAETAKEWFLQAAK;TITDVINIGIGGSDLGPLMVTEALKPYSSGGPR;TLAQLNPESSLFIIASK;VDHQTGPIVWGEPGTNGQHAFYQLIHQGTK;VFEGNRPTNSIVFTK;VWYVSNIDGTHIAK				344	802;1534;1726;2163;2194;2438;3402;3707;3750;3895;3959;4330;4758;5455;5716;5717;5742;6051;6878;6879;7413;7414;7434;7841;7842;7950;7982;8443;8530;9206	True;True;True;True;True;True;True;True;True;True;True;True;True;True;True;True;True;True;True;True;True;True;True;True;True;True;True;True;True;True	873;1682;1887;1888;2379;2415;2416;2692;3729;4067;4112;4273;4274;4350;4755;5227;6002;6003;6004;6333;6334;6335;6336;6380;6381;6766;6767;7679;7680;8275;8276;8277;8298;8747;8748;8863;8896;9416;9510;10262	6955;6956;6957;6958;6959;6960;6961;13192;13193;14618;14619;14620;14621;14622;14623;18401;18402;18403;18404;18405;18406;18407;18408;18409;18410;18606;18607;18608;18609;18610;18611;18612;18613;18614;18615;20844;20845;20846;28174;28175;28176;28177;28178;28179;28180;28181;28182;28183;28184;28185;28186;28187;28188;28189;28190;28191;28192;28193;30622;30825;31853;31854;31855;31856;31857;31858;31859;31860;31861;31862;31863;31864;31865;31866;31867;31868;31869;31870;31871;31872;31873;31874;31875;32474;32475;32476;32477;32478;32479;32480;32481;35340;35341;35342;35343;35344;35345;35346;35347;39204;45206;45207;45208;45209;45210;45211;45212;45213;45214;45215;45216;45217;45218;49140;49141;49142;49143;49144;49145;49146;49147;49380;49381;49382;49383;49384;49385;49386;49387;49388;49389;52254;52255;52256;52257;52258;52259;52260;52261;52262;52263;52264;52265;52266;52267;52268;52269;52270;52271;59249;59250;59251;59252;64075;64076;64077;64078;64079;64080;64081;64082;64083;64084;64085;64086;64087;64088;64089;64090;64091;64092;64093;64094;64095;64096;64097;64258;64259;67488;67489;67490;67491;67492;67493;67494;67495;67496;67497;67498;67499;67500;67501;67502;67503;67504;67505;67506;67507;67508;67509;67510;67511;68295;68296;68297;68486;68487;68488;68489;68490;68491;68492;68493;68494;68495;68496;68497;68498;68499;68500;72964;72965;72966;72967;72968;72969;72970;72971;72972;73941;73942;73943;73944;73945;73946;73947;73948;73949;73950;73951;73952;73953;73954;73955;73956;73957;73958;73959;79667;79668;79669;79670;79671;79672;79673;79674;79675;79676;79677;79678;79679;79680;79681;79682;79683;79684	10118;10119;10120;10121;10122;10123;10124;10125;19727;19728;21822;21823;21824;21825;21826;21827;21828;21829;27879;27880;27881;27882;27883;27884;27885;27886;27887;27888;27889;27890;27891;28189;28190;28191;28192;28193;28194;28195;28196;28197;28198;28199;31562;31563;31564;42708;42709;42710;42711;42712;42713;42714;42715;42716;42717;42718;42719;42720;42721;42722;42723;42724;42725;42726;42727;42728;42729;42730;42731;42732;42733;42734;42735;42736;42737;46259;46260;46261;46550;48025;48026;48027;48028;48029;48030;48031;48032;48033;48034;48035;48036;48037;48038;48039;48040;48041;48042;48043;48044;48045;48046;48047;48048;48049;48050;48051;48052;48053;48054;48055;48056;48938;48939;48940;48941;48942;48943;48944;48945;48946;53173;53174;53175;53176;53177;53178;53179;53180;53181;53182;53183;53184;53185;53186;53187;53188;58868;67722;67723;67724;67725;67726;67727;67728;67729;67730;67731;67732;67733;67734;67735;67736;67737;67738;73501;73502;73503;73504;73505;73506;73507;73508;73509;73510;73511;73512;73513;73514;73515;73516;73517;73518;73519;73871;73872;73873;73874;73875;73876;73877;73878;73879;73880;73881;73882;73883;78321;78322;78323;78324;78325;78326;78327;78328;78329;78330;78331;78332;78333;78334;78335;78336;78337;78338;78339;78340;78341;78342;78343;78344;78345;88752;88753;88754;88755;96056;96057;96058;96059;96060;96061;96062;96063;96064;96065;96066;96067;96068;96069;96070;96071;96072;96073;96074;96075;96076;96077;96078;96079;96080;96081;96304;96305;101127;101128;101129;101130;101131;101132;101133;101134;101135;101136;101137;101138;101139;101140;101141;101142;101143;101144;101145;101146;101147;101148;101149;101150;101151;101152;101153;101154;101155;101156;101157;101158;101159;101160;101161;101162;101163;101164;101165;101166;101167;102426;102427;102428;102429;102430;102718;102719;102720;102721;102722;102723;102724;102725;102726;102727;102728;102729;102730;102731;102732;102733;102734;102735;102736;102737;102738;102739;102740;102741;102742;102743;102744;102745;110167;110168;110169;110170;110171;110172;110173;110174;110175;110176;110177;111714;111715;111716;111717;111718;111719;111720;111721;111722;111723;111724;111725;111726;111727;111728;111729;111730;111731;111732;111733;111734;111735;111736;111737;111738;111739;111740;111741;111742;120122;120123;120124;120125;120126;120127;120128;120129;120130;120131;120132;120133;120134;120135;120136;120137;120138;120139;120140;120141;120142;120143;120144	10124;19728;21826;27883;28199;31564;42721;46259;46550;48033;48940;53183;58868;67732;73511;73518;73876;78332;88752;88755;96060;96067;96305;101154;101165;102428;102729;110168;111738;120140	86;87;88;464;465;466;467;468;469	65;67;119;263;357;401;437;486;493	9606;9606
P06748	P06748	1	1	1	Nucleophosmin	NPM1	sp|P06748|NPM_HUMAN Nucleophosmin OS=Homo sapiens OX=9606 GN=NPM1 PE=1 File=Homo_sapiens SV=2	1	1	1	1	0	1	0	1	0	1	7.1	7.1	7.1	32.575	294	294	1	1								0	3.83	0	7.1	23491000	0	23491000	12	1957600	0	1957600	2	MSVQPTVSLGGFEITPPVVLR				345	5786	True	6450	49800	74527;74528	74527	470	81	9606
P06753;CON__Q3SX28;P09493;P07951	P06753	4;1;1;1	4;1;1;1	3;0;0;0	Tropomyosin alpha-3 chain	TPM3	sp|P06753|TPM3_HUMAN Tropomyosin alpha-3 chain OS=Homo sapiens OX=9606 GN=TPM3 PE=1 File=Homo_sapiens SV=2	4	4	4	3	4	2	4	2	3	1	18.2	18.2	14.7	32.95	285	285;284;284;284	8								7	0	10.275	18.2	8.1	2266800000	2266800000	0	16	101260000	101260000	0	9	AADAEAEVASLNR;ALKDEEKMELQEIQLK;IQLVEEELDR;YSQKEDKYEEEIK				346	11;452;4016;9719	True;True;True;True	11;497;4410;10820	74;75;3980;3981;32865;32866;83606	140;141;142;5877;5878;49525;49526;49527;126101	142;5877;49525;126101	471	142	9606;-1;9606;9606
P06756	P06756	14	14	14	Integrin alpha-V;Integrin alpha-V heavy chain;Integrin alpha-V light chain	ITGAV	sp|P06756|ITAV_HUMAN Integrin alpha-V OS=Homo sapiens OX=9606 GN=ITGAV PE=1 File=Homo_sapiens SV=2	1	14	14	14	14	4	14	4	14	4	17.5	17.5	17.5	116.04	1048	1048	3.04		3	20	4					0	68.751	17.5	7.3	2657500000	2576000000	81466000	58	40265000	39680000	585710	35	AGTQLLAGLR;ALFLYSR;AMLHLQWPYK;ENPETEEDVGPVVQHIYELR;FDLQIQSSNLFDK;FGSAIAPLGDLDQDGFNDIAIAAPYGGEDKK;ILACAPLYHWR;IYIGDDNPLTLIVK;LEVSVDSDQKK;LTPITIFMEYR;MFLLVGAPK;STGLNAVPSQILEGQWAAR;TVEYAPCR;YDPNVYSIK				347	291;427;524;1970;2255;2332;3858;4208;4752;5457;5685;7577;8259;9435	True;True;True;True;True;True;True;True;True;True;True;True;True;True	328;471;572;2160;2485;2574;4233;4619;5221;6006;6007;6281;6282;8456;9214;10513	2676;3892;3893;3894;4732;16638;16639;16640;19072;19853;19854;31696;34150;34151;39188;39189;45221;45222;48733;48734;48735;65266;65267;65268;65269;71113;81581	3917;5770;5771;5772;6980;25004;25005;25006;28917;28918;30127;30128;30129;30130;30131;47818;47819;47820;51353;51354;58849;58850;67741;67742;72898;72899;72900;72901;97825;97826;97827;97828;97829;97830;107209;123043	3917;5770;6980;25005;28917;30128;47819;51354;58850;67742;72898;97826;107209;123043	472	64	9606
P06858	P06858	1	1	1	Lipoprotein lipase	LPL	sp|P06858|LIPL_HUMAN Lipoprotein lipase OS=Homo sapiens OX=9606 GN=LPL PE=1 File=Homo_sapiens SV=1	1	1	1	1	0	1	0	1	0	1	4	4	4	53.162	475	475	1	1								0	6.9387	0	4	22318000	0	22318000	20	1115900	0	1115900	1	ITGLDPAGPNFEYAEAPSR				348	4102	True	4500	33494	50416	50416			9606
P06865	P06865	11	11	11	Beta-hexosaminidase subunit alpha	HEXA	sp|P06865|HEXA_HUMAN Beta-hexosaminidase subunit alpha OS=Homo sapiens OX=9606 GN=HEXA PE=1 File=Homo_sapiens SV=2	1	11	11	11	11	7	11	7	11	7	19.5	19.5	19.5	60.702	529	529	6.4		3	2			15	11	12	0	36.227	19.5	14.7	13777000000	11531000000	2245800000	25	471550000	397140000	74412000	52	ALLSAPWYLNR;EVIEYAR;GLETFSQLVWK;GLLLDTSR;GSYNPVTHIYTAQDVK;GYVVWQEVFDNK;IQPDTIIQVWR;ISYGPDWK;KGSYNPVTHIYTAQDVK;SNPEIQDFMR;TEIEDFPR				349	463;2128;2952;2997;3225;3373;4022;4075;4317;7410;7793	True;True;True;True;True;True;True;True;True;True;True	508;2340;3252;3300;3546;3699;4416;4473;4741;8272;8695	4055;4056;4057;4058;4059;4060;4061;4062;18036;18037;18038;25081;25082;25083;25447;25448;25449;25450;25451;25452;26940;27996;27997;27998;32888;32889;32890;32891;32892;33384;35239;35240;35241;35242;35243;64070;67073;67074;67075;67076;67077;67078;67079	5989;5990;5991;5992;5993;5994;5995;5996;5997;5998;27336;27337;27338;38005;38006;38007;38008;38009;38513;38514;38515;38516;38517;38518;38519;40836;42477;42478;42479;42480;49559;49560;49561;49562;49563;50255;53040;53041;53042;53043;53044;53045;53046;96051;100516;100517;100518;100519;100520;100521;100522;100523	5990;27336;38006;38513;40836;42479;49563;50255;53042;96051;100516			9606
P06870	P06870	2	2	2	Kallikrein-1	KLK1	sp|P06870|KLK1_HUMAN Kallikrein-1 OS=Homo sapiens OX=9606 GN=KLK1 PE=1 File=Homo_sapiens SV=2	1	2	2	2	2	2	2	2	2	2	10.3	10.3	10.3	28.889	262	262	5.43	2						4	1	0	15.306	10.3	10.3	2010699999.9999998	138430000	1872299999.9999998	7	249870000	19776000	230090000	9	LTEPADTITDAVK;QADEDYSHDLMLLR				350	5424;6433	True;True	5970;7198	45046;45047;45048;45049;54774;54775;54776	67510;67511;67512;67513;67514;67515;82100;82101;82102	67511;82101			9606
P07098	P07098	14	14	14	Gastric triacylglycerol lipase	LIPF	sp|P07098|LIPG_HUMAN Gastric triacylglycerol lipase OS=Homo sapiens OX=9606 GN=LIPF PE=1 File=Homo_sapiens SV=1	1	14	14	14	9	14	9	14	9	14	53.8	53.8	53.8	45.237	398	398	5.74	7	10	11	6	1	2	36	29	0	265.98	34.7	53.8	136290000000	25281000000	111010000000	14	6252599999.999999	1463699999.9999998	4788800000	157	DLLADPQDVGLLLPK;EIPFYNHLDFIWAMDAPQEVYNDIVSMISEDK;EMLNLLCSNALFIICGFDSK;FQAYDWGSPVQNR;FVPQSLFK;IFYPHNFFDQFLATEVCSR;IKTFYALAPVATVK;LDVYLSHNPAGTSVQNMFHWTQAVK;LPNLIYHK;NLYYSPDSVEFWAFSFDEMAK;QLHYVGHSQGTTIGFIAFSTNPSLAK;TFYALAPVATVK;YDLPATIDFIVK;YDLPATIDFIVKK				351	1308;1842;1954;2475;2608;3753;3854;4680;5215;6054;6632;7849;9431;9432	True;True;True;True;True;True;True;True;True;True;True;True;True;True	1416;2017;2141;2733;2878;4115;4227;5142;5143;5747;6770;6771;7414;8755;10509;10510	10900;10901;10902;10903;10904;10905;10906;10907;10908;10909;10910;15928;15929;16525;16526;21228;21229;21230;21231;21232;21233;21234;21235;21236;21237;22472;22473;22474;22475;22476;22477;22478;22479;22480;22481;22482;22483;22484;30834;30835;30836;30837;30838;31632;38626;38627;38628;38629;38630;38631;38632;38633;38634;38635;43085;43086;43087;43088;43089;43090;43091;52278;52279;52280;56884;56885;56886;56887;56888;56889;56890;56891;56892;56893;56894;67567;67568;67569;67570;67571;67572;67573;67574;67575;67576;67577;67578;67579;67580;67581;67582;67583;67584;81564;81565;81566;81567;81568;81569;81570;81571;81572	16112;16113;16114;16115;16116;16117;16118;16119;16120;16121;16122;16123;16124;16125;16126;16127;16128;23997;23998;23999;24000;24001;24852;24853;32170;32171;32172;32173;32174;32175;32176;32177;32178;32179;32180;32181;32182;32183;32184;32185;32186;34026;34027;34028;34029;34030;34031;34032;34033;34034;34035;34036;34037;34038;34039;34040;34041;46562;46563;46564;46565;46566;46567;46568;46569;47727;57973;57974;57975;57976;57977;57978;57979;57980;57981;57982;57983;57984;57985;57986;57987;57988;57989;57990;57991;57992;57993;57994;57995;57996;57997;64481;64482;64483;64484;64485;64486;64487;64488;64489;64490;64491;78352;78353;78354;85215;85216;85217;85218;85219;85220;85221;85222;85223;85224;85225;85226;85227;85228;85229;85230;85231;85232;101258;101259;101260;101261;101262;101263;101264;101265;101266;101267;101268;101269;101270;101271;101272;101273;101274;101275;101276;101277;101278;101279;101280;101281;101282;123023;123024;123025;123026;123027;123028;123029;123030;123031;123032;123033;123034	16117;23998;24853;32185;34036;46564;47727;57976;64486;78353;85232;101266;123029;123034	473;474;475	145;291;392	9606
P07099	P07099	13	13	13	Epoxide hydrolase 1	EPHX1	sp|P07099|HYEP_HUMAN Epoxide hydrolase 1 OS=Homo sapiens OX=9606 GN=EPHX1 PE=1 File=Homo_sapiens SV=1	1	13	13	13	12	5	12	5	12	5	34.5	34.5	34.5	52.948	455	455	6.63	2	3					20	13	0	72.58	29.5	16.3	15933000000	15322000000	610630000	26	464830000	464830000	16464000	49	DVELLYPVK;ENLGQGWMTQK;FLGLTER;FLSVLER;FSTWTNTEFR;GGHFAAFEEPELLAQDIR;IEGLDIHFIHVKPPQLPAGHTPK;KGFNSVATAR;LISYSYMVR;PLLMVHGWPGSFYEFYK;VFYSLMR;VYVPTGFSAFPFELLHTPEK;YLEDGGLER				352	1523;1967;2400;2419;2563;2833;3700;4308;4951;6367;8566;9243;9584	True;True;True;True;True;True;True;True;True;True;True;True;True	1670;2157;2649;2669;2829;3123;4060;4730;5443;7128;9548;9549;10300;10673	12962;12963;12964;12965;16622;20676;20677;20678;20769;20770;20771;20772;22182;22183;22184;22185;24347;24348;24349;24350;30592;35130;35131;41186;54455;54456;54457;54458;74133;74134;74135;74136;80020;82562;82563;82564;82565;82566	19090;19091;19092;19093;19094;24982;31291;31292;31293;31294;31464;31465;31466;31467;33560;33561;33562;33563;36910;36911;36912;36913;36914;36915;36916;36917;36918;36919;46213;52869;52870;61732;81681;81682;81683;81684;81685;111987;111988;111989;111990;120689;120690;120691;124498;124499;124500;124501;124502	19093;24982;31292;31464;33560;36913;46213;52869;61732;81682;111989;120690;124498	476	146	9606
P07148	P07148	4	4	4	Fatty acid-binding protein, liver	FABP1	sp|P07148|FABPL_HUMAN Fatty acid-binding protein, liver OS=Homo sapiens OX=9606 GN=FABP1 PE=1 File=Homo_sapiens SV=1	1	4	4	4	4	2	4	2	4	2	35.4	35.4	35.4	14.208	127	127	2.5	5	2	3	1				1	0	7.1016	35.4	18.9	1225800000	1153000000	72767000	7	175110000	164720000	10395000	15	AIGLPEELIQK;GVSEIVQNGK;TVVQLEGDNK;YQLQSQENFEAFMK				353	347;3331;8300;9685	True;True;True;True	387;3656;9260;10781;10782	3130;3131;3132;3133;27734;71438;71439;71440;71441;83302;83303;83304	4628;4629;4630;4631;42097;107699;107700;107701;107702;107703;125666;125667;125668;125669;125670	4631;42097;107699;125670	477	19	9606
P07195;Q6ZMR3;P07864;P00338	P07195	10;1;1;1	10;1;1;1	10;1;1;1	L-lactate dehydrogenase B chain	LDHB	sp|P07195|LDHB_HUMAN L-lactate dehydrogenase B chain OS=Homo sapiens OX=9606 GN=LDHB PE=1 File=Homo_sapiens SV=2	4	10	10	10	10	7	10	7	10	7	33.8	33.8	33.8	36.638	334	334;332;332;332	4.52	10	5		2				14	0	42.689	33.8	23.7	9990300000	9842700000	147660000	17	524360000	515670000	8685700	31	FIIPQIVK;GLTSVINQK;IHPVSTMVK;IVADKDYSVTANSK;IVVVTAGVR;LIAPVAEEEATVPNNK;MVVESAYEVIK;SADTLWDIQK;SLADELALVDVLEDK;VIGSGCNLDSAR				354	2358;3019;3793;4138;4189;4911;5810;6973;7278;8640	True;True;True;True;True;True;True;True;True;True	2603;3324;4157;4543;4599;5401;6491;6492;7779;8119;9629	20005;20006;20007;20008;25629;25630;25631;31083;33770;33771;33772;33773;34072;34073;34074;34075;34076;34077;34078;41009;41010;41011;50022;50023;50024;50025;60113;63099;74955;74956;74957	30352;30353;30354;30355;38796;38797;38798;46930;50820;50821;50822;50823;51259;51260;51261;51262;51263;51264;51265;61478;61479;61480;61481;61482;74817;74818;74819;74820;90000;94637;113215;113216;113217	30354;38796;46930;50820;51259;61478;74817;90000;94637;113216	478	234	9606;9606;9606;9606
P07225;CON__P07224	P07225	16;2	16;2	16;2	Vitamin K-dependent protein S	PROS1	sp|P07225|PROS_HUMAN Vitamin K-dependent protein S OS=Homo sapiens OX=9606 GN=PROS1 PE=1 File=Homo_sapiens SV=1	2	16	16	16	14	11	14	11	14	11	28	28	28	75.122	676	676;675	4.55	9	6	13	23	16	9	6	13	0	105.41	24	20.7	40541000000	29578000000	10963000000	33	470900000	340200000	130700000	133	AHSCPSVWK;ASFTCTCKPGWQGEK;DVDECSLKPSICGTAVCK;EAVMDINKPGPLFKPENGLLETK;FSAEFDFR;HCLVTVEK;IETISHEDLQR;IQALSLCSDQQSHLEFR;KVESELIKPINPR;NGFVMLSNK;NIPGDFECECPEGYR;NNLELSTPLK;NNLELSTPLKIETISHEDLQR;QSTNAYPDLR;SQDILLSVENTVIYR;VYFAGFPR				355	317;657;1514;1631;2511;3383;3713;4001;4474;5932;5979;6077;6078;6722;7470;9219	True;True;True;True;True;True;True;True;True;True;True;True;True;True;True;True	356;719;1658;1787;1788;2772;3709;4073;4395;4919;6638;6688;6806;6807;7510;8340;10276	2828;5550;5551;5552;5553;5554;5555;12900;13919;13920;13921;21717;21718;21719;21720;21721;21722;21723;21724;21725;21726;21727;21728;28031;28032;28033;28034;28035;28036;28037;28038;28039;28040;30644;30645;30646;30647;30648;30649;30650;30651;30652;30653;30654;30655;30656;30657;30658;30659;30660;30661;32744;32745;32746;32747;32748;36594;36595;36596;36597;36598;36599;36600;36601;36602;36603;36604;51481;51809;51810;51811;52473;52474;52475;52476;52477;52478;52479;52480;52481;52482;52483;57615;64502;79846;79847;79848;79849;79850;79851;79852;79853;79854;79855;79856	4132;8133;8134;8135;8136;8137;8138;8139;8140;8141;8142;19011;20753;20754;20755;20756;32852;32853;32854;32855;32856;32857;32858;32859;32860;32861;32862;32863;32864;32865;42522;42523;42524;42525;42526;42527;42528;42529;42530;42531;42532;42533;42534;46294;46295;46296;46297;46298;46299;46300;46301;46302;46303;46304;46305;46306;46307;46308;46309;46310;46311;46312;46313;46314;46315;46316;49352;49353;49354;49355;49356;49357;49358;49359;49360;49361;49362;54950;54951;54952;54953;54954;54955;54956;54957;54958;54959;54960;54961;54962;54963;54964;54965;54966;77185;77641;77642;77643;78620;78621;78622;78623;78624;78625;78626;78627;78628;78629;78630;78631;78632;78633;78634;86378;96683;96684;120438;120439;120440;120441;120442;120443;120444;120445;120446;120447;120448;120449;120450;120451;120452;120453;120454;120455;120456	4132;8134;19011;20753;32858;42522;46297;49359;54951;77185;77643;78625;78631;86378;96684;120446	479	405	9606;-1
P07237	P07237	25	25	25	Protein disulfide-isomerase	P4HB	sp|P07237|PDIA1_HUMAN Protein disulfide-isomerase OS=Homo sapiens OX=9606 GN=P4HB PE=1 File=Homo_sapiens SV=3	1	25	25	25	17	25	17	25	17	25	52.2	52.2	52.2	57.116	508	508	6.5	4	9	5	2		12	39	48	0	231.45	34.6	52.2	50781000000	15228000000	35554000000	35	947020000	316310000	630700000	146	DHENIVIAK;EADDIVNWLK;ENLLDFIK;FFPASADR;HNQLPLVIEFTEQTAPK;IKPHLMSQELPEDWDKQPVK;ILEFFGLK;ILFIFIDSDHTDNQR;ITEFCHR;LGETYKDHENIVIAK;LITLEEEMTK;MDSTANEVEAVK;NFEDVAFDEK;NFEDVAFDEKK;NNFEGEVTK;NNFEGEVTKENLLDFIK;QLAPIWDK;SNFAEALAAHK;TGPAATTLPDGAAAESLVESSEVAVIGFFK;THILLFLPK;TVIDYNGER;VDATEESDLAQQYGVR;VHSFPTLK;YKPESEELTAER;YQLDKDGVVLFK				356	1193;1584;1968;2302;3474;3853;3874;3878;4090;4830;4953;5661;5905;5906;6071;6072;6611;7401;7885;7903;8263;8429;8623;9568;9682	True;True;True;True;True;True;True;True;True;True;True;True;True;True;True;True;True;True;True;True;True;True;True;True;True	1288;1737;2158;2540;3807;4225;4226;4251;4255;4488;5308;5445;5446;6241;6242;6608;6609;6798;6799;7389;8262;8795;8814;9218;9401;9609;10656;10778	10028;13713;16623;16624;16625;16626;16627;16628;16629;16630;16631;19622;28694;28695;28696;28697;28698;28699;28700;31630;31631;31774;31775;31776;31777;31778;31779;31780;31781;31789;31790;33444;33445;33446;40164;40165;40166;40167;40168;41191;41192;41193;41194;41195;41196;41197;41198;41199;48553;48554;48555;48556;48557;48558;48559;48560;48561;48562;48563;48564;48565;51166;51167;51168;51169;51170;51171;51172;51173;51174;52438;52439;52440;52441;52442;52443;56751;56752;56753;56754;64004;67834;67835;67836;67837;67976;67977;67978;67979;67980;71139;71140;72846;72847;72848;74639;74640;74641;74642;74643;82460;82461;82462;82463;82464;82465;82466;82467;82468;83286;83287;83288;83289;83290;83291;83292;83293;83294;83295	14802;20467;24983;24984;24985;24986;24987;24988;24989;24990;24991;24992;24993;29783;43426;43427;43428;43429;43430;43431;43432;43433;43434;43435;47723;47724;47725;47726;47921;47922;47923;47924;47925;47926;47927;47928;47929;47940;47941;47942;50344;50345;50346;60278;60279;60280;60281;60282;61738;61739;61740;61741;61742;61743;61744;61745;61746;61747;72636;72637;72638;72639;72640;72641;72642;72643;72644;72645;72646;72647;72648;72649;72650;72651;76491;76492;76493;76494;76495;76496;76497;76498;76499;76500;76501;78569;78570;78571;78572;78573;78574;78575;78576;78577;85007;85008;85009;85010;85011;85012;95958;101686;101687;101688;101689;101690;101883;101884;101885;101886;101887;101888;101889;101890;101891;107253;107254;110004;110005;110006;112697;112698;112699;112700;112701;112702;124342;124343;124344;124345;124346;124347;124348;124349;124350;124351;124352;124353;125647;125648;125649;125650;125651;125652;125653;125654;125655;125656;125657;125658;125659	14802;20467;24985;29783;43434;47723;47921;47942;50346;60282;61743;72641;76492;76497;78573;78574;85012;95958;101686;101887;107254;110006;112700;124343;125650	480;481;482	324;356;425	9606
P07333	P07333	8	8	8	Macrophage colony-stimulating factor 1 receptor	CSF1R	sp|P07333|CSF1R_HUMAN Macrophage colony-stimulating factor 1 receptor OS=Homo sapiens OX=9606 GN=CSF1R PE=1 File=Homo_sapiens SV=2	1	8	8	8	8	3	8	3	8	3	9.9	9.9	9.9	107.98	972	972	3.94	1	2	14	8	3	3	2	1	0	51.71	9.9	3.9	15439000000	15215000000	224600000	34	293860000	290470000	3393500	47	CDEAQVLQVWDDPYPEVLSQEPFHK;FIQSQDYQCSALMGGR;HSTSMFFR;HTFTLSLPR;KVMSISIR;LAIPQQSDFHNNR;VIPGPPALTLVPAELVR;VMSISIR				357	889;2362;3534;3541;4484;4553;8655;8805	True;True;True;True;True;True;True;True	966;2609;3874;3875;3883;4930;5000;9646;9816	7899;20049;20050;29417;29418;29419;29420;29421;29466;29467;29468;29469;36788;37515;37516;37517;37518;37519;37520;37521;37522;37523;37524;75021;75022;75023;75024;75025;75026;75027;75028;75029;76204;76205	11532;11533;11534;11535;11536;30408;30409;30410;44522;44523;44524;44525;44526;44527;44596;44597;44598;44599;44600;55258;56281;56282;56283;56284;56285;56286;56287;56288;56289;56290;56291;56292;113314;113315;113316;113317;113318;113319;113320;113321;113322;113323;113324;113325;113326;113327;113328;114967;114968	11535;30410;44522;44600;55258;56284;113325;114968			9606
P07339	P07339	17	17	17	Cathepsin D;Cathepsin D light chain;Cathepsin D heavy chain	CTSD	sp|P07339|CATD_HUMAN Cathepsin D OS=Homo sapiens OX=9606 GN=CTSD PE=1 File=Homo_sapiens SV=1	1	17	17	17	15	16	15	16	15	16	52.4	52.4	52.4	44.552	412	412	5.45	20	16	22	11	2	16	56	47	0	304.62	45.4	52.2	280150000000	121390000000	158760000000	19	13582000000	5838799999.999999	7743099999.999999	243	AIGAVPLIQGEYMIPCEK;AYWQVHLDQVEVASGLTLCK;DPDAQPGGELMLGGTDSK;EGCEAIVDTGTSLMVGPVDEVR;FDGILGMAYPR;ISVNNVLPVFDNLMQQK;KAYWQVHLDQVEVASGLTLCK;LLDIACWIHHK;LSPEDYTLK;LVDQNIFSFYLSR;QPGITFIAAK;QVFGEATK;TLCLSGFMGMDIPPPSGPLWILGDVFIGR;VGFAEAAR;VSTLPAITLK;YYTVFDR;YYTVFDRDNNR				358	344;867;1403;1759;2250;4069;4247;5004;5386;5496;6678;6750;7983;8580;8986;9809;9810	True;True;True;True;True;True;True;True;True;True;True;True;True;True;True;True;True	383;384;943;1530;1531;1923;1924;2479;2480;4466;4467;4661;5501;5930;6049;7464;7543;8897;9563;10015;10916;10917	3109;3110;3111;3112;3113;3114;3115;3116;3117;3118;3119;3120;3121;3122;3123;7671;7672;11665;11666;11667;11668;11669;11670;11671;11672;11673;11674;11675;11676;11677;11678;11679;11680;11681;11682;11683;11684;11685;11686;11687;11688;11689;11690;11691;11692;11693;11694;11695;15409;15410;15411;15412;19036;19037;19038;19039;19040;19041;19042;19043;19044;19045;19046;19047;19048;19049;19050;19051;19052;19053;19054;19055;19056;19057;33333;33334;33335;33336;33337;33338;33339;33340;33341;33342;33343;33344;33345;33346;33347;33348;33349;33350;33351;33352;33353;33354;34378;41462;41463;41464;41465;41466;44410;44411;44412;44413;44414;44415;44416;44417;44418;44419;45733;45734;45735;45736;45737;45738;45739;45740;57280;57281;57282;57283;57284;57285;57286;57287;57288;57289;57290;57291;57823;57824;57825;57826;57827;57828;68501;74296;74297;74298;74299;74300;74301;74302;74303;74304;74305;77484;77485;77486;77487;77488;77489;77490;77491;77492;77493;77494;77495;77496;77497;77498;77499;77500;84216;84217;84218;84219;84220;84221;84222;84223;84224;84225;84226;84227;84228;84229;84230;84231;84232;84233;84234;84235;84236;84237;84238;84239	4598;4599;4600;4601;4602;4603;4604;4605;4606;4607;4608;4609;4610;4611;4612;4613;4614;4615;4616;4617;4618;4619;11181;11182;17164;17165;17166;17167;17168;17169;17170;17171;17172;17173;17174;17175;17176;17177;17178;17179;17180;17181;17182;17183;17184;17185;17186;17187;17188;17189;17190;17191;17192;17193;17194;17195;17196;17197;17198;17199;17200;17201;17202;17203;17204;17205;17206;23205;23206;23207;23208;23209;23210;23211;28860;28861;28862;28863;28864;28865;28866;28867;28868;28869;28870;28871;28872;28873;28874;28875;28876;28877;28878;28879;28880;28881;28882;28883;28884;28885;28886;28887;28888;28889;28890;28891;28892;28893;28894;50175;50176;50177;50178;50179;50180;50181;50182;50183;50184;50185;50186;50187;50188;50189;50190;50191;50192;50193;50194;50195;50196;50197;50198;50199;50200;50201;50202;50203;50204;50205;50206;51700;62107;62108;62109;62110;62111;62112;62113;66550;66551;66552;66553;66554;66555;66556;66557;66558;66559;66560;66561;66562;66563;68497;68498;68499;68500;68501;68502;68503;68504;68505;68506;68507;85811;85812;85813;85814;85815;85816;85817;85818;85819;85820;85821;85822;85823;85824;86679;86680;86681;86682;86683;86684;86685;102746;112241;112242;112243;112244;112245;112246;112247;112248;112249;112250;112251;116884;116885;116886;116887;116888;116889;116890;116891;116892;116893;116894;116895;116896;116897;116898;116899;116900;116901;116902;116903;116904;127066;127067;127068;127069;127070;127071;127072;127073;127074;127075;127076;127077;127078;127079;127080;127081;127082;127083;127084;127085;127086;127087;127088;127089;127090;127091;127092;127093;127094;127095	4602;11181;17171;23205;28880;50196;51700;62112;66551;68500;85814;86684;102746;112244;116893;127072;127079	483;484;485;486;487;488;489	201;219;246;301;326;371;373	9606
P07355;A6NMY6	P07355;A6NMY6	26;18	26;18	26;18	Annexin A2;Putative annexin A2-like protein	ANXA2;ANXA2P2	sp|P07355|ANXA2_HUMAN Annexin A2 OS=Homo sapiens OX=9606 GN=ANXA2 PE=1 File=Homo_sapiens SV=2;sp|A6NMY6|AXA2L_HUMAN Putative annexin A2-like protein OS=Homo sapiens OX=9606 GN=ANXA2P2 PE=5 File=Homo_sapiens SV=2	2	26	26	26	25	23	25	23	25	23	65.2	65.2	65.2	38.604	339	339;339	5.1	22	27	17	20	3	2	2	78	0	323.31	62.2	58.1	194610000000	161950000000	32661000000	23	6360299999.999999	5281500000	1078900000	232	AEDGSVIDYELIDQDAR;ALLYLCGGDD;AYTNFDAER;DALNIETAIK;DIISDTSGDFR;DIISDTSGDFRK;DLYDAGVK;DLYDAGVKR;GDLENAFLNLVQCIQNKPLYFADR;GLGTDEDSLIEIICSR;GVDEVTIVNILTNR;KLMVALAK;LMVALAK;QDIAFAYQR;RAEDGSVIDYELIDQDAR;SALSGHLETVILGLLK;SEVDMLK;SLYYYIQQDTK;SYSPYDMLESIR;SYSPYDMLESIRK;TDLEKDIISDTSGDFR;TDLEKDIISDTSGDFRK;TKGVDEVTIVNILTNR;TNQELQEINR;TPAQYDASELK;WISIMTER				359	153;469;864;1066;1222;1223;1352;1353;2708;2982;3292;4379;5146;6477;6790;6982;7112;7383;7678;7679;7754;7755;7966;8073;8083;9301	True;True;True;True;True;True;True;True;True;True;True;True;True;True;True;True;True;True;True;True;True;True;True;True;True;True	176;514;940;1153;1319;1320;1468;1469;2989;3285;3615;4810;5669;7247;7588;7788;7935;7936;8233;8565;8566;8567;8568;8650;8651;8880;9005;9015;10359;10360	1487;1488;1489;1490;1491;1492;1493;4100;7655;7656;7657;7658;7659;8868;8869;8870;8871;8872;8873;8874;8875;8876;8877;8878;10269;10270;10271;10272;10273;10274;11310;11311;11312;11313;23192;25390;25391;25392;25393;25394;25395;25396;25397;27535;27536;27537;27538;27539;27540;27541;27542;27543;27544;35621;35622;42722;42723;55067;55068;55069;55070;55071;55072;55073;55074;55075;55076;55077;55078;55079;58129;58130;58131;58132;58133;58134;58135;58136;58137;58138;58139;58140;58141;58142;60177;60178;60179;60180;60181;60182;61398;61399;61400;61401;61402;63843;63844;63845;63846;63847;63848;63849;63850;63851;63852;63853;65944;65945;65946;65947;65948;65949;65950;65951;65952;65953;65954;65955;65956;65957;65958;66556;66557;66558;66559;66560;66561;66562;66563;66564;66565;66566;66567;66568;66569;66570;68424;68425;69333;69334;69335;69336;69337;69338;69339;69340;69341;69342;69343;69344;69345;69392;69393;69394;69395;69396;69397;69398;69399;69400;69401;69402;80366;80367;80368;80369;80370;80371;80372;80373;80374	2271;2272;2273;2274;2275;2276;2277;2278;2279;2280;2281;2282;2283;2284;2285;2286;2287;6038;11162;11163;11164;11165;11166;13015;13016;13017;13018;13019;13020;13021;13022;13023;13024;13025;13026;13027;13028;15170;15171;15172;15173;15174;15175;15176;15177;16702;16703;16704;16705;35072;38422;38423;38424;38425;38426;38427;38428;38429;38430;38431;38432;38433;41790;41791;41792;41793;41794;41795;41796;41797;41798;41799;41800;41801;53566;53567;63975;63976;82517;82518;82519;82520;82521;82522;82523;82524;82525;82526;82527;82528;82529;82530;82531;82532;82533;87111;87112;87113;87114;87115;87116;87117;87118;87119;87120;87121;87122;87123;87124;87125;87126;87127;87128;87129;87130;87131;87132;87133;87134;87135;87136;87137;87138;87139;87140;90097;90098;90099;90100;90101;90102;91965;91966;91967;91968;91969;91970;91971;95737;95738;95739;95740;95741;95742;95743;95744;95745;95746;95747;95748;95749;95750;95751;98851;98852;98853;98854;98855;98856;98857;98858;98859;98860;98861;98862;98863;98864;98865;98866;98867;98868;98869;98870;99780;99781;99782;99783;99784;99785;99786;99787;99788;99789;99790;99791;99792;99793;99794;99795;99796;99797;99798;99799;99800;99801;99802;99803;102633;102634;104141;104142;104143;104144;104145;104146;104147;104148;104149;104150;104151;104152;104153;104154;104155;104156;104223;104224;104225;104226;104227;104228;104229;104230;104231;104232;104233;104234;104235;104236;104237;104238;104239;104240;104241;121186;121187;121188;121189;121190;121191;121192;121193;121194;121195	2276;6038;11163;13022;15172;15175;16702;16703;35072;38422;41795;53566;63976;82523;87115;90097;91967;95744;98856;98867;99783;99787;102634;104141;104236;121193	490;491;492	217;240;300	9606;9606
P07359	P07359	4	4	4	Platelet glycoprotein Ib alpha chain;Glycocalicin	GP1BA	sp|P07359|GP1BA_HUMAN Platelet glycoprotein Ib alpha chain OS=Homo sapiens OX=9606 GN=GP1BA PE=1 File=Homo_sapiens SV=2	1	4	4	4	4	0	4	0	4	0	6.4	6.4	6.4	71.539	652	652	3			4						0	9.9434	6.4	0	294160000	294160000	0	25	11767000	11767000	0	5	GLGELQELYLK;LTQLNLDR;LTSLPLGALR;WLQDNAENVYVWK				360	2977;5463;5465;9315	True;True;True;True	3280;6014;6016;10376	25343;45273;45277;80431	38353;67813;67820;121283;121284	38353;67813;67820;121283			9606
P07360	P07360	6	6	6	Complement component C8 gamma chain	C8G	sp|P07360|CO8G_HUMAN Complement component C8 gamma chain OS=Homo sapiens OX=9606 GN=C8G PE=1 File=Homo_sapiens SV=3	1	6	6	6	5	3	5	3	5	3	44.6	44.6	44.6	22.277	202	202	1.25	9	3							0	34.672	39.1	17.8	1161500000	963930000	197550000	12	55623000	40624000	14999000	21	AEATTLHVAPQGTAMAVSTFR;KLDGICWQVR;QLYGDTGVLGR;SLPVSDSVLSGFEQR;VQEAHLTEDQIFYFPK;YGFCEAADQFHVLDEVR				361	149;4355;6654;7352;8905;9506	True;True;True;True;True;True	171;4783;7438;8200;9930;10589	1467;35475;35476;57060;57061;57062;63725;63726;63727;77092;77093;81994	2247;2248;53349;53350;53351;85454;85455;85456;85457;95583;95584;95585;95586;95587;95588;95589;95590;116347;116348;123646;123647	2247;53350;85455;95584;116348;123646	493	84	9606
P07384	P07384	19	19	19	Calpain-1 catalytic subunit	CAPN1	sp|P07384|CAN1_HUMAN Calpain-1 catalytic subunit OS=Homo sapiens OX=9606 GN=CAPN1 PE=1 File=Homo_sapiens SV=1	1	19	19	19	19	13	19	13	19	13	29.6	29.6	29.6	81.889	714	714	5.2	19	1	2	1			1	31	0	99.684	29.6	17.6	10769000000	8878300000	1890599999.9999998	36	192620000	157760000	34866000	68	APSDLYQIILK;DFFLANASR;GFSLESCR;GQVVSLIR;KAPSDLYQIILK;LEICNLTPDALK;LPPGEYVVVPSTFEPNKEGDFVLR;LVFVHSAEGNEFWSALLEK;LYELIITR;MAIESAGFK;NYLSIFR;NYPATFWVNPQFK;QLAGEDMEISVK;RPTELLSNPQFIVDGATR;SEQFINLR;SGSMSAYEMR;SMVNLMDR;TLDTDLDGVVTFDLFK;YLGQDYEQLR				362	579;1135;2802;3156;4243;4712;5219;5503;5588;5636;6287;6289;6608;6922;7101;7196;7397;7992;9597	True;True;True;True;True;True;True;True;True;True;True;True;True;True;True;True;True;True;True	634;1228;3090;3474;4657;5176;5751;6056;6146;6197;6198;7047;7049;7385;7386;7728;7924;8028;8029;8256;8257;8906;10686	5062;5063;5064;5065;9455;9456;23828;23829;26466;26467;26468;26469;26470;34345;34346;34347;38874;43122;45756;45757;47352;47353;48337;48338;48339;48340;54004;54005;54006;54007;54008;54009;54010;54017;54018;54019;54020;56743;56744;56745;59757;59758;59759;59760;59761;59762;61305;61306;61991;61992;63980;63981;68542;82668;82669	7435;7436;7437;7438;13952;13953;13954;36085;36086;40080;40081;40082;40083;40084;51657;51658;51659;51660;58362;64536;64537;64538;64539;68525;68526;70890;70891;70892;72324;72325;72326;72327;81027;81028;81029;81030;81031;81032;81033;81034;81042;81043;81044;81045;84999;85000;85001;89510;89511;89512;89513;89514;89515;89516;89517;91815;91816;91817;92940;92941;95926;95927;102812;124672;124673;124674;124675;124676;124677	7435;13953;36085;40080;51659;58362;64537;68525;70891;72324;81029;81042;85000;89514;91816;92940;95927;102812;124674	494;495;496	559;635;642	9606
P07478	P07478	9	9	5	Trypsin-2	PRSS2	sp|P07478|TRY2_HUMAN Trypsin-2 OS=Homo sapiens OX=9606 GN=PRSS2 PE=1 File=Homo_sapiens SV=1	1	9	9	5	8	8	8	8	4	4	44.1	44.1	26.3	26.487	247	247	4.5	17	33	27	16	13	16	15	35	0	323.31	32	44.1	583020000000	293310000000	289710000000	8	36312000000	18609000000	17703000000	257	DSCQGDSGGPVVSNGELQGIVSWGYGCAQK;ITNNMFCVGFLEGGK;LGEHNIEVLEGNEQFINAAK;LSSPAVINSR;NRPGVYTK;TLDNDILLIK;TLDNDILLIKLSSPAVINSR;VYNYVDWIK;VYNYVDWIKDTIAANS				363	1449;4115;4826;5404;6151;7989;7990;9231;9232	True;True;True;True;True;True;True;True;True	1579;4513;4514;5304;5949;6886;8903;8904;10288;10289	11928;11929;11930;33564;33565;33566;33567;33568;33569;33570;33571;33572;33573;33574;33575;33576;33577;33578;33579;33580;33581;33582;33583;33584;33585;33586;33587;33588;33589;33590;33591;33592;33593;33594;33595;33596;33597;33598;33599;33600;33601;33602;33603;33604;33605;33606;40085;40086;40087;40088;40089;40090;40091;40092;40093;40094;40095;40096;40097;40098;40099;40100;40101;40102;40103;40104;40105;40106;40107;40108;40109;40110;40111;40112;40113;40114;40115;40116;40117;40118;40119;40120;40121;40122;40123;40124;40125;40126;40127;40128;40129;40130;40131;40132;40133;40134;40135;40136;40137;40138;40139;40140;40141;40142;40143;44605;44606;44607;44608;44609;44610;44611;44612;44613;44614;44615;44616;44617;44618;44619;44620;44621;44622;52870;52871;52872;68519;68520;68521;68522;68523;68524;68525;68526;68527;68528;68529;68530;68531;68532;68533;68534;68535;68536;68537;68538;68539;68540;79899;79900;79901;79902;79903;79904;79905;79906;79907;79908;79909;79910;79911;79912;79913;79914;79915;79916;79917;79918;79919;79920;79921;79922	17510;17511;17512;17513;17514;50506;50507;50508;50509;50510;50511;50512;50513;50514;50515;50516;50517;50518;50519;50520;50521;50522;50523;50524;50525;50526;50527;50528;50529;50530;50531;50532;50533;50534;50535;50536;50537;50538;50539;50540;50541;50542;50543;50544;50545;50546;50547;50548;50549;50550;50551;50552;50553;50554;50555;50556;50557;50558;50559;50560;50561;50562;50563;50564;50565;50566;50567;50568;50569;50570;50571;50572;50573;50574;50575;50576;50577;50578;50579;50580;60152;60153;60154;60155;60156;60157;60158;60159;60160;60161;60162;60163;60164;60165;60166;60167;60168;60169;60170;60171;60172;60173;60174;60175;60176;60177;60178;60179;60180;60181;60182;60183;60184;60185;60186;60187;60188;60189;60190;60191;60192;60193;60194;60195;60196;60197;60198;60199;60200;60201;60202;60203;60204;60205;60206;60207;60208;60209;60210;60211;60212;60213;60214;60215;60216;60217;60218;60219;60220;60221;60222;60223;60224;60225;60226;60227;60228;60229;60230;60231;60232;60233;60234;60235;60236;60237;60238;60239;60240;60241;60242;60243;60244;60245;60246;66846;66847;66848;66849;66850;66851;66852;66853;66854;66855;66856;66857;66858;66859;66860;66861;66862;66863;66864;66865;66866;66867;66868;66869;66870;79238;79239;79240;102775;102776;102777;102778;102779;102780;102781;102782;102783;102784;102785;102786;102787;102788;102789;102790;102791;102792;102793;102794;102795;102796;102797;102798;102799;102800;102801;102802;102803;102804;102805;102806;102807;102808;102809;102810;120519;120520;120521;120522;120523;120524;120525;120526;120527;120528;120529;120530;120531;120532;120533;120534;120535;120536;120537;120538;120539;120540;120541;120542;120543;120544;120545;120546;120547;120548;120549;120550;120551;120552;120553;120554;120555	17512;50538;60197;66846;79240;102785;102810;120536;120554	497	183	9606
P07686	P07686	12	12	12	Beta-hexosaminidase subunit beta;Beta-hexosaminidase subunit beta chain B;Beta-hexosaminidase subunit beta chain A	HEXB	sp|P07686|HEXB_HUMAN Beta-hexosaminidase subunit beta OS=Homo sapiens OX=9606 GN=HEXB PE=1 File=Homo_sapiens SV=4	1	12	12	12	6	12	6	12	6	12	22.7	22.7	22.7	63.137	556	556	7.09						10	12	13	0	112.56	11.7	22.7	7030199999.999999	510050000	6520099999.999999	29	234370000	17588000	216780000	44	DLLTPCYSR;DSAYPEELSR;GFGTDFK;GSIVWQEVFDDK;GSYSLSHVYTPNDVR;KLESFYIQK;LAPGTIVEVWK;MVIEYAR;TLDAMAFNK;VEPLDFGGTQK;VLDIIATINK;VLPEFDTPGHTLSWGK				364	1320;1447;2783;3184;3226;4362;4566;5800;7985;8501;8694;8746	True;True;True;True;True;True;True;True;True;True;True;True	1428;1577;3070;3504;3547;4790;5015;6472;6473;8899;9479;9688;9744	11004;11922;11923;11924;11925;11926;23699;26649;26941;26942;26943;35492;35493;37620;37621;37622;37623;37624;49924;49925;49926;49927;49928;49929;68504;73482;73483;73484;73485;75242;75243;75244;75700;75701;75702	16240;17503;17504;17505;17506;17507;17508;35891;40346;40347;40837;40838;40839;40840;40841;53373;53374;53375;56422;56423;56424;56425;56426;56427;56428;56429;74681;74682;74683;74684;74685;74686;102749;110938;110939;110940;110941;110942;113615;113616;113617;114252;114253;114254	16240;17506;35891;40346;40838;53375;56429;74682;102749;110940;113617;114254	498	273	9606
P07737;CON__P02584	P07737	9;3	9;3	9;3	Profilin-1	PFN1	sp|P07737|PROF1_HUMAN Profilin-1 OS=Homo sapiens OX=9606 GN=PFN1 PE=1 File=Homo_sapiens SV=2	2	9	9	9	9	7	9	7	9	7	71.4	71.4	71.4	15.054	140	140;140	2.91	26	10	4	7		1	3	7	0	127.57	71.4	60.7	10588000000	7491399999.999999	3096899999.9999995	9	1141100000	805990000	335090000	65	CYEMASHLR;DSLLQDGEFSMDLR;DSPSVWAAVPGK;EGVHGGLINK;SSFYVNGLTLGGQK;STGGAPTFNVTVTK;TDKTLVLLMGK;TFVNITPAEVGVLVGK;TLVLLMGK				365	1036;1464;1468;1801;7513;7573;7752;7845;8045	True;True;True;True;True;True;True;True;True	1121;1122;1598;1599;1603;1971;8388;8450;8648;8751;8967;8968	8693;8694;8695;8696;12041;12042;12043;12044;12045;12046;12047;12048;12049;12050;12051;12052;12053;12054;12055;12056;12057;12058;12059;12060;12061;12062;12095;15617;15618;15619;64846;64847;64848;64849;64850;65242;65243;65244;65245;65246;65247;65248;65249;65250;65251;66541;67548;67549;67550;67551;67552;67553;67554;69062;69063;69064;69065;69066	12781;12782;12783;12784;17665;17666;17667;17668;17669;17670;17671;17672;17673;17674;17675;17676;17677;17678;17679;17680;17681;17682;17683;17684;17685;17686;17687;17688;17689;17690;17691;17692;17693;17694;17759;23517;23518;23519;97207;97208;97209;97210;97211;97212;97796;97797;97798;97799;97800;97801;97802;97803;97804;97805;99759;101227;101228;101229;101230;101231;101232;101233;101234;101235;103651;103652;103653;103654;103655;103656	12781;17683;17759;23517;97207;97802;99759;101234;103652	499;500	86;131	9606;-1
P07738	P07738	9	9	9	Bisphosphoglycerate mutase	BPGM	sp|P07738|PMGE_HUMAN Bisphosphoglycerate mutase OS=Homo sapiens OX=9606 GN=BPGM PE=1 File=Homo_sapiens SV=2	1	9	9	9	8	5	8	5	8	5	39.4	39.4	39.4	30.005	259	259	1.69	11	4						1	0	21.811	36.3	18.1	605570000	400910000	204660000	14	31224000	18066000	13157000	15	EQMALNHGEEQVR;FCSWVDQK;HYGALIGLNR;IAPEVLR;LLPYWNER;LNSEGMEEAR;SESLKDVLER;SYNVTPPPIEESHPYYQEIYNDRR;TILISAHGNSSR				366	2021;2238;3577;3615;5098;5182;7105;7669;7931	True;True;True;True;True;True;True;True;True	2218;2462;3922;3965;5602;5709;7928;8556;8843	17280;18883;29707;29708;29709;29710;29935;29936;42277;42896;42897;61353;65885;68192;68193;68194	26194;28592;44927;44928;44929;44930;45256;45257;63253;64225;64226;91894;98770;98771;102249;102250;102251	26194;28592;44929;45256;63253;64226;91894;98771;102249			9606
P07858	P07858	9	9	9	Cathepsin B;Cathepsin B light chain;Cathepsin B heavy chain	CTSB	sp|P07858|CATB_HUMAN Cathepsin B OS=Homo sapiens OX=9606 GN=CTSB PE=1 File=Homo_sapiens SV=3	1	9	9	9	9	7	9	7	9	7	34.2	34.2	34.2	37.821	339	339	7.28	1						14	14	0	176.58	34.2	24.8	11383000000	10020000000	1362700000	19	149850000	86265000	63582000	37	DIMAEIYK;GQDHCGIESEVVAGIPR;HYGYNSYSVSNSEK;ICEPGYSPTYK;LCGTFLGGPKPPQR;LPASFDAR;NGPVEGAFSVYSDFLLYK;SGVYQHVTGEMMGGHAIR;VMFTEDLKLPASFDAR				367	1227;3124;3580;3642;4605;5198;5939;7203;8795	True;True;True;True;True;True;True;True;True	1324;1325;3437;3925;3995;5058;5726;6645;8038;8039;8040;9798;9799	10281;10282;26263;26264;26265;29717;29718;30147;30148;30149;30150;30151;37941;37942;42981;42982;42983;42984;51503;62178;62179;62180;62181;62182;62183;76057;76058;76059;76060	15185;15186;39775;39776;39777;44937;44938;45579;45580;45581;45582;45583;45584;45585;56901;56902;56903;64341;64342;64343;64344;77217;93200;93201;93202;93203;93204;93205;93206;93207;93208;93209;93210;114754;114755;114756;114757;114758	15186;39775;44938;45583;56902;64343;77217;93204;114756	501;502;503	73;274;275	9606
P07900;Q14568;Q58FF8;Q58FF7;Q58FF6	P07900	13;3;3;2;1	13;3;3;2;1	6;2;0;0;0	Heat shock protein HSP 90-alpha	HSP90AA1	sp|P07900|HS90A_HUMAN Heat shock protein HSP 90-alpha OS=Homo sapiens OX=9606 GN=HSP90AA1 PE=1 File=Homo_sapiens SV=5	5	13	13	6	7	8	7	8	3	4	18.6	18.6	7.9	84.659	732	732;343;381;597;505	6.82	1	2	1			1		17	0	39.89	11.2	10.5	3777699999.9999995	2165700000	1611999999.9999998	33	101060000	65628000	35431000	24	ADLINNLGTIAK;ALLFVPR;DQVANSAFVER;ELHINLIPNK;ELHINLIPNKQDR;ELISNSSDALDK;GVVDSEDLPLNISR;HIYYITGETK;HSQFIGYPITLFVEK;NPDDITNEEYGEFYK;SLTNDWEDHLAVK;YESLTDPSK;YESLTDPSKLDSGK				368	116;459;1436;1903;1904;1908;3334;3446;3527;6096;7362;9465;9466	True;True;True;True;True;True;True;True;True;True;True;True;True	134;504;1566;2081;2082;2086;3659;3776;3867;6826;8211;10544;10545	1256;1257;4049;11838;11839;11840;11841;11842;16256;16257;16258;16262;27824;28414;28415;29340;52540;52541;52542;63757;81775;81776	1931;1932;5983;17390;17391;17392;17393;17394;24442;24443;24444;24445;24449;42230;42231;43038;43039;44391;78715;78716;78717;95633;123309;123310;123311	1932;5983;17391;24442;24443;24449;42231;43038;44391;78717;95633;123309;123311			9606;9606;9606;9606;9606
P07942	P07942	24	24	24	Laminin subunit beta-1	LAMB1	sp|P07942|LAMB1_HUMAN Laminin subunit beta-1 OS=Homo sapiens OX=9606 GN=LAMB1 PE=1 File=Homo_sapiens SV=2	1	24	24	24	24	3	24	3	24	3	15.3	15.3	15.3	198.04	1786	1786	2.28	4	28	11	3					0	144.11	15.3	2	2926899999.9999995	2871100000	55831000	74	36653000	35899000	754470	62	AEMLLEEAKR;ATGQCLCLPNVIGQNCDR;DIRDPNFCER;EGFYDLSSEDPFGCK;ELAEQLEFIK;ELDSLQTEAESLDNTVK;FGYYGDALQQDCR;FGYYGDALQQDCRK;GALDSITK;IPSWTGAGFVR;ISGVIGPYR;KVSEIKDILAQSPAAEPLK;LLDELAGK;NCEQCKPFYYQHPER;NIGNLFEEAEK;QSAEDILLK;TCSECQELFWGDPDVECR;TLDGELDEK;TLLAQANSK;TPMTDVCR;VESLSQVEVILQHSAADIAR;VSEIKDILAQSPAAEPLK;YFQMSLEAEER;YSDIEPSTEGEVIFR				369	185;742;1236;1768;1873;1888;2338;2339;2662;3995;4045;4490;5002;5849;5969;6706;7731;7987;8008;8121;8506;8957;9493;9701	True;True;True;True;True;True;True;True;True;True;True;True;True;True;True;True;True;True;True;True;True;True;True;True	211;810;1335;1934;2051;2066;2580;2581;2938;4389;4440;4936;5499;6545;6678;7494;8624;8901;8925;9055;9484;9985;10575;10802	1820;6405;10377;15499;15500;16094;16095;16096;16097;16193;16194;16195;16196;19879;19880;19881;19882;22902;32732;32733;32734;33173;33174;33175;33176;36992;41459;41460;50769;51759;51760;51761;57463;57464;66347;68509;68596;70018;73504;73505;73506;77335;81940;81941;83471;83472	2763;9298;15322;23368;23369;24232;24233;24234;24235;24236;24352;24353;24354;24355;24356;24357;24358;30160;30161;30162;30163;34645;34646;49338;49339;49340;49967;49968;49969;49970;55573;62103;62104;75907;77577;77578;77579;77580;77581;77582;77583;77584;86078;86079;86080;86081;99444;99445;102758;102883;105289;110976;110977;110978;110979;110980;110981;110982;116689;123577;123578;125929;125930	2763;9298;15322;23369;24232;24357;30161;30163;34646;49338;49969;55573;62103;75907;77579;86079;99445;102758;102883;105289;110980;116689;123577;125930	504	1327	9606
P07996	P07996	20	20	4	Thrombospondin-1	THBS1	sp|P07996|TSP1_HUMAN Thrombospondin-1 OS=Homo sapiens OX=9606 GN=THBS1 PE=1 File=Homo_sapiens SV=2	1	20	20	4	20	6	20	6	4	1	19.1	19.1	4.6	129.38	1170	1170	2.98	12	26	23	9	5	2	2	3	0	323.31	19.1	7.9	30772000000	29151000000	1621099999.9999998	62	241790000	238620000	3170100	115	AQGYSGLSVK;CNYLGHYSDPMYR;CTSYPDGSWK;DCVGDVTENQICNK;DNCQYVYNVDQR;DTDMDGVGDQCDNCPLEHNPDQLDSDSDR;FQMIPLDPK;FTGSQPFGQGVEHATANK;FYVVMWK;GTSQNDPNWVVR;IMADSGPIYDK;KIMADSGPIYDK;KVTEENKELANELR;LCNNPTPQFGGK;NALWHTGNTPGQVR;QVTQSYWDTNPTR;RPPLCYHNGVQYR;TIVTTLQDSIR;TIVTTLQDSIRK;VTEENKELANELR				370	605;973;1025;1093;1373;1485;2491;2576;2641;3261;3931;4335;4492;4612;5839;6766;6917;7955;7956;9026	True;True;True;True;True;True;True;True;True;True;True;True;True;True;True;True;True;True;True;True	661;1055;1056;1109;1182;1497;1621;1622;2751;2752;2842;2917;3583;4312;4313;4760;4761;4938;5068;6535;7560;7723;8869;8870;10055	5201;5202;5203;5204;8309;8310;8311;8312;8650;9140;9141;9142;11476;11477;11478;12371;12372;12373;12374;12375;21313;21314;21315;21316;22268;22269;22270;22271;22272;22273;22274;22275;22276;22277;22278;22279;22280;22790;22791;27286;27287;27288;27289;27290;32176;32177;32178;32179;32180;35357;35358;37004;37005;37006;37007;37008;37009;37010;37011;38023;38024;38025;38026;38027;50733;50734;50735;57963;57964;59740;68335;68336;68337;68338;68339;68340;68341;68342;68343;77776;77777;77778	7655;7656;7657;7658;7659;12099;12100;12101;12102;12712;13480;13481;13482;16906;16907;16908;16909;16910;18193;18194;18195;18196;18197;18198;18199;18200;18201;32302;32303;32304;32305;32306;33733;33734;33735;33736;33737;33738;33739;33740;33741;33742;33743;33744;33745;33746;33747;33748;33749;33750;33751;33752;33753;33754;34477;34478;41398;41399;41400;41401;41402;41403;48526;48527;48528;48529;48530;53199;53200;55585;55586;55587;55588;55589;55590;55591;55592;55593;55594;55595;57027;57028;57029;57030;57031;57032;75860;75861;75862;75863;75864;75865;86859;86860;86861;89493;102489;102490;102491;102492;102493;102494;102495;102496;102497;102498;102499;102500;117347;117348;117349;117350;117351;117352;117353;117354	7657;12101;12712;13482;16907;18195;32302;33750;34477;41401;48529;53199;55593;57029;75860;86859;89493;102489;102500;117350	82;83;84;85	673;826;962;1132	9606
P08123	P08123	4	4	4	Collagen alpha-2(I) chain	COL1A2	sp|P08123|CO1A2_HUMAN Collagen alpha-2(I) chain OS=Homo sapiens OX=9606 GN=COL1A2 PE=1 File=Homo_sapiens SV=7	1	4	4	4	4	1	4	1	4	1	2.9	2.9	2.9	129.31	1366	1366	3			6						0	27.136	2.9	1.3	719110000	719110000	0	69	5410200	5410200	0	8	GETGPSGPVGPAGAVGPR;GHAGLAGAR;GPSGPQGIR;HGNRGETGPSGPVGPAGAVGPR				371	2759;2872;3111;3414	True;True;True;True	3046;3163;3424;3742	23562;23563;24564;26141;28234;28235	35657;35658;37284;39549;42785;42786;42787;42788	35657;37284;39549;42788			9606
P08133	P08133	28	28	28	Annexin A6	ANXA6	sp|P08133|ANXA6_HUMAN Annexin A6 OS=Homo sapiens OX=9606 GN=ANXA6 PE=1 File=Homo_sapiens SV=3	1	28	28	28	21	22	21	22	21	22	47.4	47.4	47.4	75.872	673	673	6.08	19	1					3	51	0	223.39	36.6	39.4	16554000000	11911000000	4644000000	43	203660000	160840000	42815000	90	AINEAYKEDYHK;ALIEILATR;DAFVAIVQSVK;DAISGIGTDEK;DLEADIIGDTSGHFQK;DLIADLK;EAILDIITSR;EDAQVAAEILEIADTPSGDK;EIKDAISGIGTDEK;FMTILCTR;GELSGDFEK;GFGSDKEAILDIITSR;GLGTDEDTIIDIITHR;GSIHDFPGFDPNQDAEALYTAMK;GTVRPANDFNPDADAK;ILISLATGHR;ILISLATGHREEGGENLDQAR;LILGLMMPPAHYDAK;LMLAVVK;LVFDEYLK;MLVVLLQGTR;SEIDLLNIR;SELDMLDIR;SLEDALSSDTSGHFR;STPEYFAER;TNEQMHQLVAAYK;TTGKPIEASIR;WGTDEAQFIYILGNR				372	359;445;1053;1065;1284;1304;1607;1652;1830;2432;2747;2780;2983;3182;3273;3893;3894;4933;5139;5499;5746;7080;7090;7290;7588;8068;8220;9286	True;True;True;True;True;True;True;True;True;True;True;True;True;True;True;True;True;True;True;True;True;True;True;True;True;True;True;True	401;490;1139;1152;1389;1410;1761;1811;2003;2685;2686;3033;3067;3286;3501;3502;3596;4271;4272;5423;5654;6052;6387;7900;7911;7912;8131;8470;8999;9000;9171;10344	3223;3969;8772;8773;8867;10776;10777;10778;10779;10780;10781;10782;10783;10784;10785;10786;10787;10788;10887;10888;13792;13793;13794;14059;15863;15864;20833;20834;23496;23497;23688;23689;23690;23691;23692;25398;25399;26640;26641;26642;26643;26644;27378;27379;27380;27381;31851;31852;41090;41091;42655;42656;45747;45748;45749;49398;49399;61216;61217;61259;61260;61261;61262;61263;63165;63166;65334;69290;69291;69292;69293;70554;80306;80307	4761;5864;12888;12889;13014;15913;15914;15915;15916;15917;15918;15919;15920;15921;15922;15923;15924;15925;15926;15927;16092;16093;20572;20573;20574;20575;20954;23904;23905;31549;31550;35564;35565;35874;35875;35876;35877;35878;35879;38434;38435;40331;40332;40333;40334;40335;40336;40337;40338;40339;40340;41548;41549;41550;41551;41552;48023;48024;61587;61588;63893;63894;68515;68516;68517;73893;73894;91711;91712;91759;91760;91761;91762;91763;94728;94729;94730;94731;94732;97919;104058;104059;104060;104061;104062;104063;104064;106114;121106;121107;121108	4761;5864;12888;13014;15920;16092;20572;20954;23904;31549;35564;35874;38435;40334;41549;48023;48024;61587;63893;68515;73893;91711;91759;94731;97919;104062;106114;121108	505;506;507;508;509;510	33;127;157;433;434;548	9606
P08174	P08174	12	12	12	Complement decay-accelerating factor	CD55	sp|P08174|DAF_HUMAN Complement decay-accelerating factor OS=Homo sapiens OX=9606 GN=CD55 PE=1 File=Homo_sapiens SV=4	1	12	12	12	10	9	10	9	10	9	30.2	30.2	30.2	41.4	381	381	3.75		8	14	20	5	2		2	0	129.04	27.8	26.5	16145000000	10045000000	6100399999.999999	23	588170000	361420000	226750000	66	CEESFVK;DSVICLK;EIYCPAPPQIDNGIIQGER;IPGEKDSVICLK;LTCLQNLK;QPYITQNYFPVGTVVEYECR;QPYITQNYFPVGTVVEYECRPGYR;REPSLSPK;SCEVPTR;SCPNPGEIR;TSFPEDTVITYK;WSTAVEFCK				373	902;1478;1855;3972;5418;6683;6684;6824;7007;7016;8180;9356	True;True;True;True;True;True;True;True;True;True;True;True	979;1614;2031;4365;5964;7470;7471;7622;7815;7826;9121;10423	7931;7932;7933;12351;15990;15991;15992;15993;15994;15995;15996;32626;32627;32628;32629;32630;32631;32632;32633;32634;44807;44808;44809;44810;44811;44812;44813;44814;57335;57336;57337;57338;58295;58296;60501;60588;70263;70264;70265;70266;70267;70268;70269;70270;70271;70272;70273;70274;80977;80978;80979	11581;11582;11583;18162;24095;24096;24097;24098;24099;24100;24101;24102;24103;24104;49173;49174;49175;49176;49177;49178;49179;49180;49181;49182;49183;49184;49185;67145;67146;67147;67148;67149;67150;67151;67152;67153;85885;85886;85887;85888;85889;85890;87348;87349;90645;90780;90781;105644;105645;105646;105647;105648;105649;105650;105651;105652;105653;105654;105655;105656;105657;105658;105659;105660;105661;122070;122071;122072;122073	11583;18162;24095;49177;67151;85885;85887;87348;90645;90780;105649;122071			9606
P08185	P08185	10	10	10	Corticosteroid-binding globulin	SERPINA6	sp|P08185|CBG_HUMAN Corticosteroid-binding globulin OS=Homo sapiens OX=9606 GN=SERPINA6 PE=1 File=Homo_sapiens SV=1	1	10	10	10	10	8	10	8	10	8	31.6	31.6	31.6	45.14	405	405	5.3	8	6	13	12	15	32	16	20	0	265.44	31.6	24.9	112670000000	65869000000	46805000000	17	4845300000	3133399999.9999995	1711899999.9999998	165	EENFYVDETTVVK;GLASANVDFAFSLYK;GTWTQPFDLASTR;HLVALSPK;HYYESEVLAMNFQDWATASR;ITQDAQLK;MNTVIAALSR;QINSYVK;SETEIHQGFQHLHQLFAK;WSAGLTSSQVDLYIPK				374	1709;2937;3279;3465;3585;4120;5752;6588;7108;9348	True;True;True;True;True;True;True;True;True;True	1870;3236;3602;3796;3931;3932;4520;6394;6395;7364;7931;10415	14489;14490;14491;14492;14493;14494;14495;14496;14497;14498;14499;14500;14501;14502;14503;14504;14505;14506;14507;25009;25010;25011;25012;25013;25014;25015;25016;25017;25018;25019;27391;27392;27393;27394;27395;27396;27397;27398;27399;27400;28559;28560;28561;28562;28563;28564;28565;28566;28567;28568;28569;28570;28571;28572;28573;28574;28575;29731;29732;29733;29734;33657;33658;33659;33660;33661;49409;49410;49411;49412;49413;49414;49415;49416;49417;49418;49419;49420;49421;49422;49423;49424;49425;49426;49427;49428;49429;49430;49431;56558;61365;61366;61367;61368;61369;61370;61371;61372;61373;61374;61375;61376;61377;61378;61379;61380;80919;80920;80921;80922;80923;80924;80925;80926;80927;80928;80929;80930;80931;80932;80933;80934	21600;21601;21602;21603;21604;21605;21606;21607;21608;21609;21610;21611;21612;21613;21614;21615;21616;21617;21618;21619;21620;21621;21622;21623;21624;37903;37904;37905;37906;37907;37908;37909;37910;37911;37912;37913;37914;37915;37916;37917;41569;41570;41571;41572;41573;41574;41575;41576;41577;41578;41579;41580;41581;41582;41583;41584;41585;41586;41587;43243;43244;43245;43246;43247;43248;43249;43250;43251;43252;43253;43254;43255;43256;43257;43258;43259;43260;43261;43262;43263;43264;43265;44952;44953;44954;44955;44956;50658;50659;50660;50661;50662;73904;73905;73906;73907;73908;73909;73910;73911;73912;73913;73914;73915;73916;73917;73918;73919;73920;73921;73922;73923;73924;73925;73926;73927;73928;73929;84731;91909;91910;91911;91912;91913;91914;91915;91916;91917;91918;91919;91920;91921;91922;91923;91924;91925;91926;91927;91928;91929;91930;91931;91932;91933;91934;91935;91936;121986;121987;121988;121989;121990;121991;121992;121993;121994;121995;121996;121997;121998;121999;122000;122001;122002;122003;122004;122005;122006;122007;122008;122009	21607;37913;41587;43254;44954;50659;73912;84731;91923;121990	511;512	158;273	9606
P08195	P08195	10	10	10	4F2 cell-surface antigen heavy chain	SLC3A2	sp|P08195|4F2_HUMAN 4F2 cell-surface antigen heavy chain OS=Homo sapiens OX=9606 GN=SLC3A2 PE=1 File=Homo_sapiens SV=3	1	10	10	10	10	0	10	0	10	0	20.6	20.6	20.6	67.993	630	630	3.53		3	3	10	1				0	44.014	20.6	0	1261200000	1261200000	0	29	30657000	30657000	0	22	ADLLLSTQPGREEGSPLELER;GENSWFSTQVDTVATK;GQSEDPGSLLSLFR;IGDLQAFQGHGAGNLAGLK;LDYLSSLK;LKLEPHEGLLLR;LLTSFLPAQLLR;VAGSPGWVR;VILDLTPNYR;WWHTGALYR				375	117;2750;3144;3757;4682;4973;5114;8375;8643;9374	True;True;True;True;True;True;True;True;True;True	135;3036;3459;4119;5145;5468;5619;9343;9632;10444	1258;23500;26409;30864;30865;30866;30867;30868;38637;41341;42376;42377;72270;74961;74962;74963;81116	1933;35568;39995;46598;46599;46600;46601;46602;46603;57999;61945;63424;63425;109123;109124;113221;113222;113223;113224;113225;113226;122332	1933;35568;39995;46599;57999;61945;63425;109124;113223;122332			9606
P08217	P08217	15	15	12	Chymotrypsin-like elastase family member 2A	CELA2A	sp|P08217|CEL2A_HUMAN Chymotrypsin-like elastase family member 2A OS=Homo sapiens OX=9606 GN=CELA2A PE=1 File=Homo_sapiens SV=1	1	15	15	12	14	15	14	15	11	12	86.6	86.6	70.3	28.887	269	269	4.18	23	15	16	75	42	13	15	10	0	323.31	75.1	86.6	175630000000	58054000000	117570000000	14	9583400000	3485099999.9999995	6098199999.999999	247	DWNSNQISK;GNDIALLK;HNLYVAESGSLAVSVSK;IQLACLPPAGTILPNNYPCYVTGWGR;IVVHKDWNSNQISK;LANPVSLTDK;LGCNYYHKPSVFTR;LLVVDYATCSSSAWWGSSVK;LQTNGAVPDVLQQGR;PNSWPWQVSLQYSSNGK;TSMICAGGDGVISSCNGDSGGPLNCQASDGR;VSNYIDWINSVIANN;VVGGEEARPNSWPWQVSLQYSSNGK;WQVHGIVSFGSR;WYHTCGGSLIANSWVLTAAHCISSSR				376	1548;3047;3473;4013;4188;4564;4819;5125;5307;6384;8189;8974;9140;9346;9376	True;True;True;True;True;True;True;True;True;True;True;True;True;True;True	1697;3356;3806;4407;4598;5013;5297;5630;5842;7146;9131;10003;10190;10413;10446	13321;13322;13323;13324;13325;13326;13327;13328;13329;13330;13331;13332;13333;13334;13335;13336;13337;25848;25849;25850;25851;25852;25853;25854;25855;25856;25857;25858;28657;28658;28659;28660;28661;28662;28663;28664;28665;28666;28667;28668;28669;28670;28671;28672;28673;28674;28675;28676;28677;28678;28679;28680;28681;28682;28683;28684;28685;28686;28687;28688;28689;28690;28691;28692;28693;32852;32853;34065;34066;34067;34068;34069;34070;34071;37590;37591;37592;37593;37594;37595;37596;37597;37598;37599;37600;37601;37602;37603;37604;37605;37606;37607;37608;37609;37610;37611;37612;39601;39602;39603;39604;39605;39606;39607;39608;39609;39610;39611;39612;39613;39614;39615;39616;39617;39618;39619;39620;42512;42513;42514;42515;42516;42517;42518;42519;42520;42521;42522;42523;42524;42525;43638;43639;43640;43641;43642;43643;43644;43645;43646;43647;43648;43649;43650;43651;43652;54533;54534;70310;77417;77418;77419;77420;77421;77422;77423;77424;77425;77426;77427;77428;77429;77430;78990;78991;78992;78993;78994;78995;78996;78997;80881;80882;80883;80884;80885;80886;80887;80888;80889;80890;80891;80892;80893;80894;80895;80896;80897;80898;80899;80900;80901;80902;80903;80904;80905;80906;80907;80908;80909;80910;80911;80912;80913;80914;81118;81119;81120;81121	19919;19920;19921;19922;19923;19924;19925;19926;19927;19928;19929;19930;19931;19932;19933;19934;19935;19936;19937;39116;39117;39118;39119;39120;39121;39122;39123;39124;39125;39126;39127;43387;43388;43389;43390;43391;43392;43393;43394;43395;43396;43397;43398;43399;43400;43401;43402;43403;43404;43405;43406;43407;43408;43409;43410;43411;43412;43413;43414;43415;43416;43417;43418;43419;43420;43421;43422;43423;43424;43425;49506;49507;49508;49509;49510;51250;51251;51252;51253;51254;51255;51256;51257;51258;56380;56381;56382;56383;56384;56385;56386;56387;56388;56389;56390;56391;56392;56393;56394;56395;56396;56397;56398;56399;56400;56401;56402;56403;56404;56405;56406;56407;56408;56409;56410;56411;56412;56413;59434;59435;59436;59437;59438;59439;59440;59441;59442;59443;59444;59445;59446;59447;59448;59449;59450;59451;59452;59453;59454;59455;59456;59457;59458;59459;59460;59461;59462;59463;59464;59465;63656;63657;63658;63659;63660;63661;63662;63663;63664;63665;63666;63667;63668;63669;63670;63671;63672;65332;65333;65334;65335;65336;65337;65338;65339;65340;65341;65342;65343;65344;65345;65346;65347;65348;65349;81780;81781;105715;116794;116795;116796;116797;116798;116799;116800;116801;116802;116803;116804;116805;116806;116807;116808;116809;116810;116811;116812;116813;119043;119044;119045;119046;119047;119048;119049;119050;119051;119052;119053;119054;119055;121943;121944;121945;121946;121947;121948;121949;121950;121951;121952;121953;121954;121955;121956;121957;121958;121959;121960;121961;121962;121963;121964;121965;121966;121967;121968;121969;121970;121971;121972;121973;121974;121975;121976;121977;121978;121979;122334;122335;122336;122337;122338;122339;122340;122341;122342;122343	19929;39122;43409;49508;51253;56391;59452;63664;65336;81780;105715;116805;119046;121956;122341			9606
P08218	P08218	4	1	1	Chymotrypsin-like elastase family member 2B	CELA2B	sp|P08218|CEL2B_HUMAN Chymotrypsin-like elastase family member 2B OS=Homo sapiens OX=9606 GN=CELA2B PE=1 File=Homo_sapiens SV=2	1	4	1	1	4	3	1	0	1	0	21.9	5.6	5.6	28.809	269	269	1	1								0	4.0409	21.9	16.4	13935000	13935000	0	11	1266800	1266800	0	1	GNDIALLK;IQLACLPPAGTILPNNYPCYVTGWGR;LANPVSLTDK;VSNYNDWINSVIANN				377	3047;4013;4564;8975	False;False;False;True	3356;4407;5013;10004	25848;25849;25850;25851;25852;25853;25854;25855;25856;25857;25858;32852;32853;37590;37591;37592;37593;37594;37595;37596;37597;37598;37599;37600;37601;37602;37603;37604;37605;37606;37607;37608;37609;37610;37611;37612;77431	39116;39117;39118;39119;39120;39121;39122;39123;39124;39125;39126;39127;49506;49507;49508;49509;49510;56380;56381;56382;56383;56384;56385;56386;56387;56388;56389;56390;56391;56392;56393;56394;56395;56396;56397;56398;56399;56400;56401;56402;56403;56404;56405;56406;56407;56408;56409;56410;56411;56412;56413;116814	39122;49508;56391;116814			9606
P08236	P08236	11	11	11	Beta-glucuronidase	GUSB	sp|P08236|BGLR_HUMAN Beta-glucuronidase OS=Homo sapiens OX=9606 GN=GUSB PE=1 File=Homo_sapiens SV=2	1	11	11	11	11	5	11	5	11	5	20.1	20.1	20.1	74.731	651	651	5.08	4	4	2	12	5	4	7	10	0	30.208	20.1	8.8	3805499999.9999995	3441099999.9999995	364380000	26	127210000	120430000	6774200	55	DKNHPAVVMWSVANEPASHLESAGYYLK;ELDGLWSFR;GFDWPLLVK;GFEEQWYR;HEDADIR;LLDAENK;SAAFLLR;SLDPSRPVTFVSNSNYAADK;SLLEQYHLGLDQK;VPGVSLWWPYLMHER;WLGANAFR				378	1261;1883;2767;2769;3391;4998;6970;7289;7332;8864;9306	True;True;True;True;True;True;True;True;True;True;True	1361;2061;3054;3056;3718;5495;7776;8130;8176;9881;9882;10366	10464;16127;16128;16129;23632;23633;23634;23635;23636;23637;23638;23639;23640;23642;23643;28092;28093;28094;28095;41452;41453;41454;60097;60098;60099;63158;63159;63160;63161;63162;63163;63164;63586;63587;63588;76727;76728;76729;76730;76731;80397;80398;80399;80400;80401;80402;80403;80404	15438;24271;24272;24273;35768;35769;35770;35771;35772;35773;35774;35775;35776;35777;35778;35779;35783;35784;42600;42601;42602;42603;62096;62097;62098;89977;89978;89979;94719;94720;94721;94722;94723;94724;94725;94726;94727;95373;95374;95375;95376;95377;115780;115781;115782;115783;115784;121241;121242;121243;121244;121245;121246;121247;121248;121249	15438;24271;35774;35783;42602;62096;89977;94720;95377;115784;121241	513	293	9606
P08238;P14625	P08238	6;1	1;1	1;1	Heat shock protein HSP 90-beta	HSP90AB1	sp|P08238|HS90B_HUMAN Heat shock protein HSP 90-beta OS=Homo sapiens OX=9606 GN=HSP90AB1 PE=1 File=Homo_sapiens SV=4	2	6	1	1	3	4	0	1	0	1	9	1.7	1.7	83.263	724	724;803	8								1	0.0019231	2.7562	5.4	5.2	202570000	0	202570000	33	6138400	0	6138400	1	ADLINNLGTIAK;ELISNASDALDK;GVVDSEDLPLNISR;SLTNDWEDHLAVK;YESLTDPSK;YESLTDPSKLDSGK				379	116;1907;3334;7362;9465;9466	False;True;False;False;False;False	134;2085;3659;8211;10544;10545	1256;1257;16261;27824;63757;81775;81776	1931;1932;24448;42230;42231;95633;123309;123310;123311	1932;24448;42231;95633;123309;123311			9606;9606
P08246	P08246	10	10	10	Neutrophil elastase	ELANE	sp|P08246|ELNE_HUMAN Neutrophil elastase OS=Homo sapiens OX=9606 GN=ELANE PE=1 File=Homo_sapiens SV=1	1	10	10	10	10	8	10	8	10	8	42.7	42.7	42.7	28.518	267	267	3.73	27	18	12	9	7	5	7	16	0	258.11	42.7	32.2	254210000000	193060000000	61149000000	12	20183000000	15143000000	5040300000	145	ARPHAWPFMVSLQLR;GGHFCGATLIAPNFVMSAAHCVANVNVR;LGNGVQCLAMGWGLLGR;PHAWPFMVSLQLR;QAGVCFGDSGSPLVCNGLIHGIASFVR;QVFAVQR;RLGNGVQCLAMGWGLLGR;RSNVCTLVR;SNVCTLVR;VVLGAHNLSR				380	645;2834;4864;6350;6442;6749;6882;6935;7417;9152	True;True;True;True;True;True;True;True;True;True	705;706;3124;3125;5347;5348;7111;7208;7542;7684;7685;7741;8280;10204	5445;5446;5447;5448;5449;5450;5451;5452;5453;5454;5455;5456;24351;24352;24353;24354;24355;24356;24357;24358;24359;24360;24361;24362;40427;40428;40429;40430;40431;40432;40433;40434;40435;40436;40437;40438;40439;40440;40441;40442;40443;54379;54812;54813;54814;54815;54816;57811;57812;57813;57814;57815;57816;57817;57818;57819;57820;57821;57822;59291;59292;59293;59842;59843;59844;59845;59846;59847;59848;59849;59850;64105;64106;64107;64108;64109;64110;64111;64112;64113;64114;64115;64116;64117;64118;64119;79057;79058;79059;79060;79061;79062;79063;79064;79065;79066;79067;79068;79069;79070;79071	7983;7984;7985;7986;7987;7988;7989;7990;7991;7992;7993;7994;7995;7996;7997;36920;36921;36922;36923;36924;36925;36926;36927;36928;36929;36930;36931;36932;36933;36934;36935;36936;36937;36938;36939;36940;36941;60647;60648;60649;60650;60651;60652;60653;60654;60655;60656;60657;60658;60659;60660;60661;60662;60663;60664;60665;60666;60667;60668;81574;82151;82152;82153;82154;82155;86653;86654;86655;86656;86657;86658;86659;86660;86661;86662;86663;86664;86665;86666;86667;86668;86669;86670;86671;86672;86673;86674;86675;86676;86677;86678;88797;88798;88799;88800;89625;89626;89627;89628;89629;89630;89631;89632;89633;89634;89635;89636;89637;89638;96089;96090;96091;96092;96093;96094;96095;96096;96097;96098;96099;96100;96101;96102;96103;96104;96105;96106;96107;119162;119163;119164;119165;119166;119167;119168;119169;119170;119171;119172;119173;119174;119175;119176;119177;119178;119179;119180;119181;119182;119183;119184;119185;119186	7992;36936;60647;81574;82154;86666;88797;89634;96099;119178	514;515;516	44;66;154	9606
P08253	P08253	4	3	3	72 kDa type IV collagenase;PEX	MMP2	sp|P08253|MMP2_HUMAN 72 kDa type IV collagenase OS=Homo sapiens OX=9606 GN=MMP2 PE=1 File=Homo_sapiens SV=2	1	4	3	3	3	2	2	2	2	2	8.6	7.6	7.6	73.881	660	660	4.8			1		3	1			0	6.2724	6.8	4.7	118120000	18759000	99362000	33	3579400	568450	3011000	4	AFQVWSDVTPLR;FFGLPQTGDLDQNTIETMR;IIGYTPDLDPETVDDAFAR;LSQDDIK				381	232;2292;3817;5394	True;True;True;False	261;2530;4183;5939	2174;19578;31251;31252;31253;44472	3251;29719;47175;47176;47177;66641	3251;29719;47176;66641			9606
P08311	P08311	15	15	15	Cathepsin G	CTSG	sp|P08311|CATG_HUMAN Cathepsin G OS=Homo sapiens OX=9606 GN=CTSG PE=1 File=Homo_sapiens SV=2	1	15	15	15	13	12	13	12	13	12	55.3	55.3	55.3	28.837	255	255	3.36	37	24	13	9	8	3	9	14	0	222.5	49.8	51	33607000000	25420000000	8186999999.999999	15	1894599999.9999998	1443200000	451480000	169	AAFKGDSGGPLLCNNVAHGIVSYGK;AQEGLRPGTLCTVAGWGR;CGGFLVR;ENTQQHITAR;ESRPHSRPYMAYLQIQSPAGQSR;GDSGGPLLCNNVAHGIVSYGK;HPQYNQR;IFGSYDPR;NVNPVALPR;PHSRPYMAYLQIQSPAGQSR;PYMAYLQIQSPAGQSR;RENTQQHITAR;SSGVPPEVFTR;TIQNDIMLLQLSR;VSSFLPWIR				382	18;602;921;1977;2068;2715;3485;3737;6243;6352;6425;6822;7520;7944;8980	True;True;True;True;True;True;True;True;True;True;True;True;True;True;True	20;658;1001;2167;2271;2997;3821;4098;6997;7113;7189;7190;7620;8395;8856;8857;10009	130;131;5190;5191;5192;5193;5194;5195;5196;5197;8023;8024;16695;16696;16697;16698;17576;23212;23213;23214;23215;28824;30766;30767;30768;30769;30770;30771;30772;30773;30774;30775;30776;53604;53605;53606;53607;53608;53609;53610;53611;53612;53613;53614;53615;53616;54387;54713;54714;54715;54716;54717;54718;54719;54720;54721;54722;54723;54724;54725;54726;58279;58280;58281;58282;58283;58284;58285;64897;64898;64899;64900;64901;64902;64903;64904;64905;64906;64907;64908;64909;68254;68255;68256;68257;68258;68259;68260;68261;68262;68263;68264;68265;68266;68267;68268;68269;68270;68271;68272;68273;77444;77445;77446;77447;77448;77449;77450;77451;77452;77453;77454;77455;77456;77457;77458;77459	236;237;7638;7639;7640;7641;7642;7643;7644;7645;7646;7647;7648;11704;11705;25092;25093;25094;25095;25096;25097;25098;26625;26626;35105;35106;35107;35108;35109;35110;35111;35112;35113;43617;46463;46464;46465;46466;46467;46468;46469;46470;46471;46472;46473;46474;46475;46476;46477;46478;80317;80318;80319;80320;80321;80322;80323;80324;80325;80326;80327;80328;80329;80330;81583;82009;82010;82011;82012;82013;82014;82015;82016;82017;82018;82019;82020;82021;82022;82023;82024;82025;82026;82027;82028;82029;87325;87326;87327;87328;87329;87330;87331;87332;87333;87334;87335;97291;97292;97293;97294;97295;97296;97297;97298;97299;97300;97301;97302;97303;97304;97305;97306;102343;102344;102345;102346;102347;102348;102349;102350;102351;102352;102353;102354;102355;102356;102357;102358;102359;102360;102361;102362;102363;102364;102365;102366;102367;102368;102369;102370;102371;102372;102373;102374;102375;102376;102377;102378;102379;102380;102381;102382;102383;102384;102385;102386;102387;116829;116830;116831;116832;116833;116834;116835;116836;116837;116838;116839;116840;116841;116842;116843;116844;116845;116846	237;7639;11705;25097;26625;35113;43617;46477;80326;81583;82018;87334;97298;102369;116844	517;518	35;110	9606
P08473	P08473	41	41	41	Neprilysin	MME	sp|P08473|NEP_HUMAN Neprilysin OS=Homo sapiens OX=9606 GN=MME PE=1 File=Homo_sapiens SV=2	1	41	41	41	41	21	41	21	41	21	52.5	52.5	52.5	85.513	750	750	4.05	7	20	93	56	24	17	12	18	0	323.31	52.5	32.9	135540000000	124600000000	10942000000	40	2728400000	2566200000	162110000	331	AIAQLNSK;ALYGTTSETATWR;AYQNYIK;CANYVNGNMENAVGR;DELEVVLK;DGDLVDWWTQQSASNFK;DLQNLMSWR;DVLQEPKTEDIVAVQK;DYYECTGIYK;EDEYFENIIQNLK;EKVDKDEWISGAAVVNAFYSSGR;EVFIQTLDDLTWMDAETK;EVFIQTLDDLTWMDAETKK;FIMDLVSSLSR;HVVEDLIAQIR;IGYPDDIVSNDNK;IGYPDDIVSNDNKLNNEYLELNYK;IIGTLQNSAEFSEAFHCR;KALYGTTSETATWR;LIQNMDATTEPCTDFFK;LLPDIYGWPVATENWEQK;LLPGLDLNHK;LNNEYLELNYK;LNNEYLELNYKEDEYFENIIQNLK;LPIDENQLALEMNK;LPIDENQLALEMNKVMELEK;LYVEAAFAGESK;NDPMLLYNK;NFNKDGDLVDWWTQQSASNFK;NSVNHVIHIDQPR;NSYMNPEK;NVIPETSSR;QEERLPIDENQLALEMNK;TDVHSPGNFR;TEDIVAVQK;VDKDEWISGAAVVNAFYSSGR;VLINLFVGTDDK;VLINLFVGTDDKNSVNHVIHIDQPR;YACGGWLK;YGASWTAEK;YGNFDILR				383	330;513;858;876;1122;1158;1333;1532;1578;1654;1869;2121;2122;2360;3567;3782;3783;3816;4237;4945;5093;5094;5176;5177;5211;5212;5626;5871;5917;6179;6185;6234;6493;7766;7775;8445;8726;8727;9391;9503;9525	True;True;True;True;True;True;True;True;True;True;True;True;True;True;True;True;True;True;True;True;True;True;True;True;True;True;True;True;True;True;True;True;True;True;True;True;True;True;True;True;True	369;560;934;952;953;1215;1252;1444;1445;1680;1731;1813;2047;2331;2332;2333;2334;2605;2606;3911;4146;4147;4182;4651;5435;5436;5597;5598;5703;5704;5739;5740;5741;5742;6186;6570;6571;6620;6920;6926;6988;7265;8664;8675;9418;9723;9724;10463;10586;10611	3029;3030;3031;3032;4649;4650;4651;4652;4653;4654;4655;4656;4657;7624;7625;7626;7627;7628;7799;7800;9374;9701;9702;9703;9704;11112;11113;11114;11115;11116;11117;11118;11119;11120;11121;11122;11123;11124;11125;11126;11127;13173;13174;13175;13176;13177;13178;13179;13180;13181;13182;13698;13699;13700;14061;16053;16054;16055;16056;16057;16058;17954;17955;17956;17957;17958;17959;17960;17961;17962;20012;20013;20014;20015;20016;20017;20018;20019;20020;20021;20022;20023;20024;20025;20026;20027;20028;20029;20030;20031;20032;20033;20034;20035;20036;20037;20038;20039;20040;20041;20042;20043;20044;29571;29572;29573;29574;29575;29576;29577;29578;29579;29580;29581;31013;31014;31015;31016;31017;31018;31019;31245;31246;31247;31248;31249;31250;34315;34316;34317;34318;34319;41143;41144;41145;41146;41147;41148;41149;41150;41151;42225;42226;42227;42228;42229;42230;42231;42232;42233;42234;42235;42236;42237;42238;42239;42879;42880;43055;43056;43057;43058;43059;43060;43061;43062;43063;43064;43065;43066;43067;43068;43069;43070;43071;43072;43073;43074;43075;43076;48311;48312;48313;48314;48315;48316;48317;48318;48319;48320;48321;48322;50878;50879;50880;50881;51195;51196;53069;53070;53071;53072;53073;53074;53075;53076;53077;53078;53090;53585;53586;53587;53588;55151;55152;66684;66685;66686;66687;66688;66689;66690;66691;66692;66693;66827;66828;66829;66830;66831;66832;66833;66834;72979;72980;72981;75597;75598;75599;81325;81985;81986;81987;81988;81989;82170;82171	4507;4508;4509;4510;6856;6857;6858;6859;6860;6861;6862;6863;6864;6865;6866;6867;6868;6869;6870;11116;11117;11118;11119;11120;11379;11380;13838;14300;14301;14302;14303;14304;14305;14306;14307;14308;16406;16407;16408;16409;16410;16411;16412;16413;16414;16415;16416;16417;16418;16419;16420;16421;16422;16423;16424;16425;16426;16427;19703;19704;19705;19706;19707;19708;19709;19710;19711;19712;19713;19714;19715;20448;20449;20450;20451;20956;24173;24174;24175;24176;24177;24178;24179;24180;24181;24182;27197;27198;27199;27200;27201;27202;27203;27204;27205;27206;27207;27208;27209;27210;30361;30362;30363;30364;30365;30366;30367;30368;30369;30370;30371;30372;30373;30374;30375;30376;30377;30378;30379;30380;30381;30382;30383;30384;30385;30386;30387;30388;30389;30390;30391;30392;30393;30394;30395;30396;30397;30398;30399;30400;44756;44757;44758;44759;44760;44761;44762;44763;44764;44765;44766;44767;44768;44769;44770;44771;44772;44773;46816;46817;46818;46819;46820;46821;46822;46823;46824;47168;47169;47170;47171;47172;47173;47174;51621;51622;51623;51624;51625;51626;61666;61667;61668;61669;61670;61671;61672;61673;61674;61675;61676;61677;61678;61679;61680;61681;63186;63187;63188;63189;63190;63191;63192;63193;63194;63195;63196;63197;63198;63199;63200;63201;63202;63203;63204;63205;63206;63207;63208;63209;63210;63211;63212;63213;64203;64204;64205;64206;64439;64440;64441;64442;64443;64444;64445;64446;64447;64448;64449;64450;64451;64452;64453;64454;64455;64456;64457;64458;64459;64460;64461;64462;64463;64464;64465;64466;64467;64468;64469;64470;72295;72296;72297;72298;72299;72300;72301;72302;72303;72304;72305;72306;76042;76043;76044;76045;76046;76528;76529;79543;79544;79545;79546;79547;79548;79549;79550;79551;79552;79553;79570;80288;80289;80290;80291;82636;82637;82638;99974;99975;99976;99977;99978;99979;99980;99981;99982;99983;99984;99985;99986;99987;100159;100160;100161;100162;100163;100164;100165;100166;100167;100168;110188;110189;110190;110191;114114;114115;114116;114117;122697;123637;123638;123639;123640;123641;123903;123904;123905;123906;123907	4508;6861;11119;11379;13838;14303;16420;19711;20451;20956;24177;27203;27210;30363;44773;46820;46824;47169;51621;61667;63199;63207;64203;64205;64460;64470;72300;76045;76529;79552;79570;80291;82638;99987;100167;110188;114114;114117;122697;123641;123905	519;520;521;522;523;524;525	73;273;277;371;377;419;461	9606
P08514	P08514	6	6	6	Integrin alpha-IIb;Integrin alpha-IIb heavy chain;Integrin alpha-IIb light chain, form 1;Integrin alpha-IIb light chain, form 2	ITGA2B	sp|P08514|ITA2B_HUMAN Integrin alpha-IIb OS=Homo sapiens OX=9606 GN=ITGA2B PE=1 File=Homo_sapiens SV=3	1	6	6	6	6	0	6	0	6	0	7.2	7.2	7.2	113.38	1039	1039	3.14			6	1					0	20.114	7.2	0	294190000	294190000	0	39	3778600	3778600	0	8	GPHALGAPSLLLTGTQLYGR;IVLLDVPVR;NVGSQTLQTFK;TLGPSQEETGGVFLCPWR;VAIVVGAPR;VYLFLQPR				384	3094;4168;6228;7999;8381;9226	True;True;True;True;True;True	3406;4574;6980;8914;9350;10283	26072;26073;33941;53558;68565;72292;79889	39433;39434;39435;51050;80249;102844;109148;120508	39433;51050;80249;102844;109148;120508			9606
P08519	P08519	21	21	21	Apolipoprotein(a)	LPA	sp|P08519|APOA_HUMAN Apolipoprotein(a) OS=Homo sapiens OX=9606 GN=LPA PE=1 File=Homo_sapiens SV=2	1	21	21	21	21	3	21	3	21	3	33.5	33.5	33.5	226.54	2040	2040	2.39	17	25	20	4			2	1	0	245.35	33.5	14.4	21161000000	20215000000	946120000	94	192080000	182020000	10065000	88	ATTVTGTPCQEWAAQEPHR;GISSTTVTGR;GSFSTTVTGR;GTFSTTVTGR;GTLSTTITGR;GTYSTTVTGR;HSTFIPGTNK;IPLYYPNAGLTR;LFLEPTQADIALLK;NPDAEIRPWCYTMDPSVR;NPDAVAAPYCYTR;NPDPVAAPWCYTTDPSVR;NPDPVAAPYCYTR;RIPLYYPNAGLTR;TCQAWSSMTPHSHSR;TPAYYPNAGLIK;TPENYPNAGLTENYCR;TPENYPNAGLTR;TPEYYPNAGLIMNYCR;TTENYPNAGLIMNYCR;TTEYYPNGGLTR				385	756;2915;3174;3239;3252;3281;3530;3982;4782;6094;6095;6101;6102;6865;7729;8085;8100;8102;8110;8213;8214	True;True;True;True;True;True;True;True;True;True;True;True;True;True;True;True;True;True;True;True;True	824;3214;3492;3560;3574;3604;3870;4376;5254;6823;6824;6825;6831;6832;7666;8622;9017;9032;9035;9043;9044;9162;9163;9164	6471;6472;6473;6474;6475;24891;24892;24893;26587;27118;27236;27402;27403;27404;27405;27406;27407;27408;27409;27410;29343;29344;32703;32704;39316;52531;52532;52533;52534;52535;52536;52537;52538;52539;52553;52554;52555;52556;52557;59200;66320;66321;69405;69406;69407;69522;69523;69528;69529;69865;69866;69867;69868;69869;69870;69871;69872;69873;69874;69875;69876;69877;69878;70464;70465;70466;70467;70468;70469	9391;9392;9393;9394;9395;9396;9397;9398;9399;37733;37734;37735;40244;40245;41155;41329;41589;41590;41591;41592;41593;41594;41595;41596;41597;44394;44395;49296;49297;49298;59011;78701;78702;78703;78704;78705;78706;78707;78708;78709;78710;78711;78712;78713;78714;78732;78733;78734;78735;78736;78737;88683;99408;99409;104244;104245;104246;104436;104437;104438;104444;104445;105069;105070;105071;105072;105073;105074;105075;105076;105077;105078;105079;105080;105081;105082;105083;105084;105085;105086;105087;105088;105946;105947;105948;105949;105950;105951;105952;105953	9398;37735;40245;41155;41329;41593;44394;49298;59011;78705;78710;78732;78735;88683;99408;104244;104436;104444;105083;105948;105953	526;527;528	74;188;1117	9606
P08571	P08571	5	5	5	Monocyte differentiation antigen CD14;Monocyte differentiation antigen CD14, urinary form;Monocyte differentiation antigen CD14, membrane-bound form	CD14	sp|P08571|CD14_HUMAN Monocyte differentiation antigen CD14 OS=Homo sapiens OX=9606 GN=CD14 PE=1 File=Homo_sapiens SV=2	1	5	5	5	0	5	0	5	0	5	17.6	17.6	17.6	40.076	375	375	7.29						1	3	3	0	21.704	0	17.6	1795899999.9999998	0	1795899999.9999998	16	69924000	0	69924000	9	AFPALTSLDLSDNPGLGER;ELTLEDLK;LKELTLEDLK;RLTVGAAQVPAQLLVGALR;VLSIAQAHSPAFSCEQVR				386	225;1936;4968;6893;8764	True;True;True;True;True	253;2115;5463;7697;9762	2130;2131;16413;41331;59347;75783;75784	3181;3182;3183;24708;61934;88873;114365;114366;114367	3182;24708;61934;88873;114367			9606
P08572	P08572	4	4	4	Collagen alpha-2(IV) chain;Canstatin	COL4A2	sp|P08572|CO4A2_HUMAN Collagen alpha-2(IV) chain OS=Homo sapiens OX=9606 GN=COL4A2 PE=1 File=Homo_sapiens SV=4	1	4	4	4	4	1	4	1	4	1	2.9	2.9	2.9	167.55	1712	1712	3			5						0	10.777	2.9	0.8	1747099999.9999998	1747099999.9999998	0	85	19627000	19627000	0	5	AHNQDLGLAGSCLAR;GLDGYQGPDGPR;IAVQPGTVGPQGR;SVSIGYLLVK				387	313;2945;3632;7644	True;True;True;True	352;3245;3982;8528	2818;25052;30104;30105;65721	4121;37960;45514;45515;98492	4121;37960;45514;98492			9606
P08575	P08575	17	17	17	Receptor-type tyrosine-protein phosphatase C	PTPRC	sp|P08575|PTPRC_HUMAN Receptor-type tyrosine-protein phosphatase C OS=Homo sapiens OX=9606 GN=PTPRC PE=1 File=Homo_sapiens SV=3	1	17	17	17	16	10	16	10	16	10	12.6	12.6	12.6	147.48	1306	1306	2.62	1	31	29	7					0	122.68	11.5	8.6	15235000000	13819000000	1415900000	60	164250000	151130000	13114000	79	ADTTICLK;CDSEILYNNHK;DLQYSTDYTFK;DPPSEPSPLEAEFQR;EIKLENLEPEHEYK;ETEKDCLNLDK;ETEKDCLNLDKNLIK;FQCGNMIFDNK;FQLHDCTQVEK;LENLEPEHEYK;LENLEPEHEYKCDSEILYNNHK;SEAAHQGVITWNPPQR;TDFGSPGEPQIIFCR;TLILDVPPGVEK;VKDLQYSTDYTFK;YDLQNLKPYTK;YHLEVEAGNTLVR				388	135;893;1334;1416;1832;2078;2079;2476;2488;4730;4731;7062;7746;8005;8674;9433;9538	True;True;True;True;True;True;True;True;True;True;True;True;True;True;True;True;True	157;970;1446;1544;2005;2283;2284;2734;2735;2748;5195;5196;7881;8641;8922;9665;10511;10626	1384;1385;1386;7916;7917;7918;7919;11128;11129;11130;11748;15867;15868;17690;17691;17692;21238;21239;21240;21241;21242;21243;21244;21245;21306;21307;21308;38980;38981;38982;38983;38984;38985;38986;38987;61032;61033;61034;61035;61036;66485;66486;66487;66488;66489;68581;68582;68583;68584;68585;68586;68587;68588;68589;68590;68591;68592;75123;75124;75125;81573;81574;81575;81576;81577;81578;82241;82242	2135;2136;2137;2138;11566;11567;11568;11569;16428;16429;16430;16431;16432;16433;16434;16435;16436;17272;23910;23911;23912;26818;26819;26820;26821;32187;32188;32189;32190;32191;32192;32193;32194;32294;32295;32296;32297;58493;58494;58495;58496;58497;58498;58499;58500;58501;58502;91462;91463;91464;91465;91466;91467;99674;99675;99676;99677;99678;99679;102865;102866;102867;102868;102869;102870;102871;102872;102873;102874;102875;102876;102877;102878;102879;113448;113449;113450;123035;123036;123037;123038;123039;123040;124030;124031;124032	2137;11569;16430;17272;23911;26818;26820;32189;32297;58496;58502;91463;99679;102871;113449;123040;124031	529	347	9606
P08582	P08582	18	18	18	Melanotransferrin	MFI2	sp|P08582|TRFM_HUMAN Melanotransferrin OS=Homo sapiens OX=9606 GN=MELTF PE=1 File=Homo_sapiens SV=2	1	18	18	18	15	10	15	10	15	10	33.9	33.9	33.9	80.214	738	738	5.2		1	10	15			13	7	0	96.086	29.3	16.8	7030999999.999999	5956299999.999999	1074700000	42	142630000	123460000	19163000	58	ADTDGGLIFR;ADVTEWR;AQDLFGDDHNK;AVSDYFGGSCVPGAGETSYSESLCR;CLAEGAGDVAFVK;DSSHAFTLDELR;EAGIQPSLLCVR;GLLCDPNRLPPYLR;IQAEQVDAVTLSGEDIYTAGK;LFSHEGSSFQMFSSEAYGQK;LLNEGQR;MFDSSNYHGQDLLFK;RSSHVTIDTLK;SSHVTIDTLK;TLPSWGQALLSQDFELLCR;TVGWNVPVGYLVESGR;TYGLVPAAGEHYAPEDSSNSYYVVAVVR;YYDYSGAFR				389	133;139;601;815;941;1471;1600;2994;3999;4795;5088;5682;6937;7521;8035;8261;8328;9792	True;True;True;True;True;True;True;True;True;True;True;True;True;True;True;True;True;True	155;161;657;888;1021;1607;1754;3297;4393;5270;5271;5592;6276;6277;7743;8396;8956;9216;9288;10897	1370;1371;1372;1373;1374;1375;1412;1413;5189;7367;8125;12147;12148;13756;13757;13758;13759;25444;32738;39428;39429;39430;39431;39432;42214;42215;48718;48719;48720;48721;59853;64910;64911;64912;64913;68943;71129;71130;71131;71132;71133;71134;71135;71136;71756;84081	2109;2110;2111;2112;2113;2114;2115;2116;2117;2179;2180;7636;7637;10738;11846;17832;17833;17834;20522;20523;20524;20525;38510;49344;59172;59173;59174;59175;59176;59177;63170;63171;72879;72880;72881;72882;72883;72884;72885;89641;97307;97308;97309;97310;103474;107239;107240;107241;107242;107243;107244;107245;107246;107247;107248;107249;107250;108254;108255;126834	2117;2179;7636;10738;11846;17833;20523;38510;49344;59176;63171;72882;89641;97308;103474;107241;108255;126834	530;531	312;660	9606
P08603	P08603	67	67	61	Complement factor H	CFH	sp|P08603|CFAH_HUMAN Complement factor H OS=Homo sapiens OX=9606 GN=CFH PE=1 File=Homo_sapiens SV=4	1	67	67	61	66	60	66	60	61	56	63.1	63.1	56.1	139.09	1231	1231	3.88	65	170	216	110	36	31	50	103	0	323.31	61.8	58.2	494330000000	374190000000	120150000000	61	5078000000	3818099999.9999995	1259800000	1112	AGEQVTYTCATYYK;AQTTVTCMENGWSPTPR;AVYTCNEGYQLLGEINYR;CFEGFGIDGPAIAK;CGPPPPIDNGDITSFPLSVYAPASSVEYQCQNLYQLEGNKR;CLPVTAPENGK;CNMGYEYSER;CTLKPCDYPDIK;CTSTGWIPAPR;CVEISCK;CYFPYLENGYNQNYGR;DGWSAQPTCIK;DTSCVNPPTVQNAYIVSR;ECDTDGWTNDIPICEVVK;EEYGHSEVVEYYCNPR;EFDHNSNIR;EGWIHTVCINGR;EIMENYNIALR;EKTKEEYGHSEVVEYYCNPR;EQVQSCGPPPELLNGNVK;EYHFGQAVR;FSCKPGFTIVGPNSVQCYHFGLSPDLPICK;FVCNSGYK;GDAVCTESGWRPLPSCEEK;GEWVALNPLR;GEWVALNPLRK;GKEGWIHTVCINGR;HGGLYHENMR;IDVHLVPDR;IDVHLVPDRK;IEGDEEMHCSDDGFWSK;IVSSAMEPDR;IVSSAMEPDREYHFGQAVR;KGEWVALNPLR;KGEWVALNPLRK;LGYVTADGETSGSITCGK;LSYTCEGGFR;NDFTWFK;NGFYPATR;NGQWSEPPK;NTEILTGSWSDQTYPEGTQAIYK;PGFTIVGPNSVQCYHFGLSPDLPICK;PYFPVAVGK;RNTEILTGSWSDQTYPEGTQAIYK;RPCGHPGDTPFGTFTLTGGNVFEYGVK;RPYFPVAVGK;SCDIPVFMNAR;SCDNPYIPNGDYSPLR;SIDVACHPGYALPK;SITCIHGVWTQLPQCVAIDK;SLGNVIMVCR;SPDVINGSPISQK;SPPEISHGVVAHMSDSYQYGEEVTYK;SSIDIENGFISESQYTYALK;SSNLIILEEHLK;SSQESYAHGTK;TDCLSLPSFENAIPMGEK;TDCLSLPSFENAIPMGEKK;TGDEITYQCR;TGESVEFVCK;TKEEYGHSEVVEYYCNPR;TKNDFTWFK;VSVLCQENYLIQEGEEITCK;VSVLCQENYLIQEGEEITCKDGR;WQSIPLCVEK;WSHPPSCIK;WSSPPQCEGLPCK				390	264;626;828;917;927;957;969;1023;1024;1032;1037;1188;1501;1640;1717;1721;1804;1836;1868;2031;2177;2513;2592;2695;2763;2764;2928;3410;3683;3684;3699;4179;4180;4306;4307;4887;5414;5862;5933;5940;6187;6337;6422;6902;6907;6923;7001;7003;7228;7251;7312;7433;7453;7523;7530;7542;7738;7739;7859;7867;7961;7970;8992;8993;9344;9350;9353	True;True;True;True;True;True;True;True;True;True;True;True;True;True;True;True;True;True;True;True;True;True;True;True;True;True;True;True;True;True;True;True;True;True;True;True;True;True;True;True;True;True;True;True;True;True;True;True;True;True;True;True;True;True;True;True;True;True;True;True;True;True;True;True;True;True;True	298;683;684;901;994;1007;1037;1050;1051;1107;1108;1117;1123;1283;1643;1797;1878;1882;1974;2009;2010;2046;2231;2396;2774;2859;2974;3050;3051;3227;3737;3738;4041;4042;4058;4059;4587;4588;4589;4590;4728;4729;5374;5960;6558;6639;6646;6929;7098;7185;7707;7712;7729;7808;7809;7811;8068;8092;8153;8154;8297;8319;8320;8398;8406;8418;8631;8632;8633;8634;8765;8775;8875;8884;10021;10022;10411;10417;10420	2547;2548;2549;2550;2551;2552;2553;2554;2555;2556;2557;2558;2559;5310;5311;5312;5313;5314;5315;5316;5317;5318;5319;5320;5321;5322;5323;5324;5325;5326;5327;7479;7480;7481;7482;7483;7484;7485;7486;7487;7488;7489;7490;7491;7492;7493;7494;7992;7993;7994;7995;7996;7997;7998;7999;8000;8001;8002;8003;8004;8005;8006;8007;8008;8075;8247;8248;8249;8250;8251;8291;8292;8293;8294;8295;8296;8297;8298;8299;8300;8637;8638;8639;8640;8641;8642;8643;8644;8645;8646;8647;8648;8649;8683;8697;8698;9982;9983;9984;9985;9986;9987;9988;9989;9990;9991;9992;9993;9994;9995;9996;12695;12696;12697;12698;12699;12700;12701;12702;12703;12704;12705;12706;12707;12708;12709;12710;12711;12712;13976;13977;13978;13979;13980;13981;13982;14553;14554;14555;14595;14596;14597;14598;14599;14600;14601;14602;14603;14604;14605;14606;14607;14608;14609;14610;14611;14612;15640;15641;15642;15643;15644;15645;15646;15647;15882;15883;15884;15885;15886;15887;15888;15889;15890;15891;16048;16049;16050;16051;16052;17321;17322;17323;17324;17325;17326;17327;18502;18503;18504;18505;21734;21735;21736;21737;21738;21739;22368;22369;22370;22371;22372;22373;22374;22375;23098;23099;23100;23101;23102;23103;23619;23620;23621;23622;23623;23624;23625;24951;24952;24953;24954;24955;24956;24957;24958;28227;28228;28229;30469;30470;30471;30472;30473;30474;30475;30476;30477;30478;30479;30480;30481;30482;30483;30484;30485;30486;30487;30488;30489;30490;30491;30580;30581;30582;30583;30584;30585;30586;30587;30588;30589;30590;30591;33999;34000;34001;34002;34003;34004;34005;34006;34007;34008;34009;34010;34011;34012;34013;34014;34015;34016;34017;34018;34019;34020;34021;34022;34023;34024;34025;34026;34027;34028;34029;34030;34031;34032;34033;34034;34035;34036;35105;35106;35107;35108;35109;35110;35111;35112;35113;35114;35115;35116;35117;35118;35119;35120;35121;35122;35123;35124;35125;35126;35127;35128;35129;40615;40616;40617;40618;40619;40620;40621;40622;40623;40624;40625;40626;40627;40628;40629;40630;40631;40632;40633;40634;40635;40636;40637;40638;40639;40640;40641;40642;40643;40644;44781;44782;44783;44784;44785;44786;44787;44788;44789;44790;44791;44792;44793;44794;44795;50825;50826;50827;50828;50829;50830;50831;50832;50833;50834;50835;50836;50837;51482;51483;51484;51485;51486;51487;51488;51489;51504;51505;51506;51507;53105;53106;53107;53108;53109;53110;53111;53112;53113;53114;53115;53116;53117;53118;53119;53120;54306;54689;54690;59488;59489;59490;59700;59701;59702;59703;59704;59705;59763;59764;59765;59766;59767;59768;59769;59770;59771;59772;59773;59774;59775;59776;59777;59778;59779;59780;59781;59782;59783;60428;60429;60430;60431;60432;60433;60434;60435;60436;60437;60438;60439;60440;60441;60442;60443;60444;60445;60446;60462;60463;60464;60465;60466;60467;60468;60469;60470;62521;62522;62523;62524;62525;62526;62527;62528;62529;62530;62531;62532;62533;62534;62535;62536;62537;62538;62539;62540;62541;62542;62543;62544;62692;62693;62694;62695;62696;62697;62698;62699;62700;62701;62702;62703;62704;63282;63283;63284;63285;63286;63287;63288;63289;63290;63291;63292;63293;63294;63295;63296;64247;64248;64249;64250;64251;64252;64253;64254;64255;64256;64257;64360;64361;64362;64363;64364;64365;64366;64367;64368;64369;64370;64371;64372;64373;64374;64375;64376;64377;64378;64379;64380;64381;64382;64383;64384;64385;64386;64387;64388;64389;64390;64391;64392;64393;64394;64395;64396;64397;64398;64399;64400;64401;64402;64403;64404;64405;64918;64919;64920;64921;64922;64923;64924;64925;64926;64927;64928;64929;64930;64931;64932;64933;64934;64935;64936;64937;64938;64939;64940;64941;64942;64943;64944;64989;64990;64991;64992;64993;64994;64995;64996;64997;64998;64999;65000;65001;65002;65003;65004;65005;65006;65007;65008;65009;65010;65011;65012;65054;65055;65056;65057;65058;65059;65060;65061;65062;65063;65064;65065;65066;65067;65068;65069;65070;65071;65072;65073;65074;65075;65076;65077;65078;65079;65080;65081;65082;65083;65084;66397;66398;66399;66400;66401;66402;66403;66404;66405;66406;66407;66408;66409;66410;66411;66412;66413;66414;67654;67655;67656;67657;67658;67659;67660;67661;67662;67663;67664;67665;67715;68378;68379;68380;68381;68382;68383;68384;68385;68386;68387;68388;68389;68390;68391;68392;68393;68394;68395;68396;68397;68398;68399;68400;68401;68402;68403;68440;68441;68442;68443;68444;68445;68446;68447;68448;77545;77546;77547;77548;77549;77550;77551;77552;77553;77554;77555;77556;77557;77558;77559;77560;77561;77562;77563;77564;77565;77566;80863;80864;80865;80866;80867;80868;80869;80870;80871;80872;80873;80874;80875;80876;80877;80937;80938;80939;80940;80941;80965;80966;80967;80968;80969;80970;80971;80972	3740;3741;3742;3743;3744;3745;3746;3747;3748;3749;3750;3751;3752;3753;3754;3755;3756;3757;3758;3759;3760;7801;7802;7803;7804;7805;7806;7807;7808;7809;7810;7811;7812;7813;7814;7815;7816;7817;7818;7819;7820;10916;10917;10918;10919;10920;10921;10922;10923;10924;10925;10926;10927;10928;10929;10930;10931;10932;10933;10934;10935;10936;10937;11658;11659;11660;11661;11662;11663;11664;11665;11666;11667;11668;11669;11670;11671;11672;11673;11674;11675;11676;11677;11678;11679;11680;11681;11682;11683;11774;11775;11776;12025;12026;12027;12028;12029;12030;12076;12077;12078;12079;12080;12081;12082;12083;12084;12085;12086;12087;12697;12698;12699;12700;12701;12702;12703;12704;12705;12706;12707;12708;12709;12710;12711;12763;12785;12786;14741;14742;14743;14744;14745;14746;14747;14748;14749;14750;14751;14752;14753;14754;14755;14756;14757;14758;18697;18698;18699;18700;18701;18702;18703;18704;18705;18706;18707;18708;18709;18710;18711;18712;18713;18714;18715;18716;18717;18718;18719;18720;18721;18722;18723;18724;18725;18726;18727;18728;20831;20832;20833;20834;20835;20836;20837;20838;20839;20840;20841;20842;20843;20844;20845;20846;21688;21689;21690;21691;21692;21693;21795;21796;21797;21798;21799;21800;21801;21802;21803;21804;21805;21806;21807;21808;21809;21810;21811;21812;21813;21814;21815;23554;23555;23556;23557;23558;23559;23560;23561;23927;23928;23929;23930;23931;23932;23933;23934;23935;23936;23937;23938;23939;24165;24166;24167;24168;24169;24170;24171;24172;26241;26242;26243;26244;26245;26246;26247;26248;26249;26250;28020;28021;28022;28023;28024;32875;32876;32877;32878;32879;32880;32881;32882;32883;32884;32885;32886;33878;33879;33880;33881;33882;33883;33884;33885;33886;34945;34946;34947;34948;34949;34950;34951;34952;34953;34954;35755;35756;35757;35758;35759;35760;35761;37827;37828;37829;37830;37831;37832;37833;37834;37835;37836;37837;37838;42778;42779;42780;46043;46044;46045;46046;46047;46048;46049;46050;46051;46052;46053;46054;46055;46056;46057;46058;46059;46060;46061;46062;46063;46064;46065;46066;46067;46068;46069;46070;46071;46072;46073;46074;46193;46194;46195;46196;46197;46198;46199;46200;46201;46202;46203;46204;46205;46206;46207;46208;46209;46210;46211;46212;51134;51135;51136;51137;51138;51139;51140;51141;51142;51143;51144;51145;51146;51147;51148;51149;51150;51151;51152;51153;51154;51155;51156;51157;51158;51159;51160;51161;51162;51163;51164;51165;51166;51167;51168;51169;51170;51171;51172;51173;51174;51175;51176;51177;51178;51179;51180;51181;51182;51183;51184;51185;51186;51187;51188;51189;51190;51191;51192;51193;51194;51195;51196;51197;51198;51199;51200;51201;51202;51203;51204;51205;51206;51207;51208;51209;51210;51211;51212;51213;52841;52842;52843;52844;52845;52846;52847;52848;52849;52850;52851;52852;52853;52854;52855;52856;52857;52858;52859;52860;52861;52862;52863;52864;52865;52866;52867;52868;60910;60911;60912;60913;60914;60915;60916;60917;60918;60919;60920;60921;60922;60923;60924;60925;60926;60927;60928;60929;60930;60931;60932;60933;60934;60935;60936;60937;60938;60939;60940;60941;60942;60943;60944;60945;60946;67111;67112;67113;67114;67115;67116;67117;67118;67119;67120;67121;67122;67123;67124;67125;67126;67127;67128;67129;67130;67131;75973;75974;75975;75976;75977;75978;75979;75980;75981;75982;75983;75984;75985;77186;77187;77188;77189;77190;77191;77192;77193;77194;77218;77219;77220;77221;77222;77223;77224;77225;79589;79590;79591;79592;79593;79594;79595;79596;79597;79598;79599;79600;79601;79602;79603;79604;79605;79606;79607;79608;79609;79610;79611;79612;79613;79614;79615;79616;79617;81462;81463;81984;81985;89095;89096;89097;89098;89099;89100;89433;89434;89435;89436;89437;89438;89439;89518;89519;89520;89521;89522;89523;89524;89525;89526;89527;89528;89529;89530;89531;89532;89533;89534;89535;89536;89537;89538;89539;89540;89541;89542;89543;89544;89545;89546;89547;89548;89549;89550;89551;89552;89553;89554;90525;90526;90527;90528;90529;90530;90531;90532;90533;90534;90535;90536;90537;90538;90539;90540;90541;90542;90543;90544;90545;90546;90547;90548;90549;90550;90551;90552;90579;90580;90581;90582;90583;90584;90585;90586;90587;90588;90589;90590;90591;93805;93806;93807;93808;93809;93810;93811;93812;93813;93814;93815;93816;93817;93818;93819;93820;93821;93822;93823;93824;93825;93826;93827;93828;93829;93830;93831;93832;93833;93834;93835;93836;93837;93838;93839;93840;93841;93842;93843;93844;94045;94046;94047;94048;94049;94050;94051;94052;94053;94054;94055;94056;94057;94058;94059;94060;94061;94062;94063;94064;94065;94066;94067;94068;94890;94891;94892;94893;94894;94895;94896;94897;94898;94899;94900;94901;94902;94903;94904;94905;94906;94907;94908;94909;94910;94911;94912;94913;94914;94915;94916;96284;96285;96286;96287;96288;96289;96290;96291;96292;96293;96294;96295;96296;96297;96298;96299;96300;96301;96302;96303;96469;96470;96471;96472;96473;96474;96475;96476;96477;96478;96479;96480;96481;96482;96483;96484;96485;96486;96487;96488;96489;96490;96491;96492;96493;96494;96495;96496;96497;96498;96499;96500;96501;96502;96503;96504;96505;96506;96507;96508;96509;96510;96511;96512;96513;96514;96515;96516;96517;96518;96519;96520;96521;96522;96523;96524;96525;96526;96527;96528;96529;96530;96531;96532;96533;96534;96535;96536;96537;96538;96539;96540;97315;97316;97317;97318;97319;97320;97321;97322;97323;97324;97325;97326;97327;97328;97329;97330;97331;97332;97333;97334;97335;97336;97337;97338;97339;97340;97341;97342;97343;97344;97345;97346;97347;97348;97419;97420;97421;97422;97423;97424;97425;97426;97427;97428;97429;97430;97431;97432;97433;97434;97435;97436;97437;97438;97439;97440;97441;97442;97443;97444;97445;97446;97447;97448;97449;97450;97451;97452;97453;97454;97455;97456;97518;97519;97520;97521;97522;97523;97524;97525;97526;97527;97528;97529;97530;97531;97532;97533;97534;97535;97536;97537;97538;97539;97540;97541;97542;97543;97544;97545;97546;97547;97548;97549;97550;97551;97552;97553;97554;97555;97556;97557;97558;97559;97560;97561;97562;97563;97564;97565;97566;97567;97568;97569;97570;97571;99533;99534;99535;99536;99537;99538;99539;99540;99541;99542;99543;99544;99545;99546;99547;99548;99549;99550;99551;99552;99553;99554;99555;99556;99557;99558;99559;101381;101382;101383;101384;101385;101386;101387;101388;101389;101390;101391;101392;101393;101394;101395;101396;101397;101503;102566;102567;102568;102569;102570;102571;102572;102573;102574;102575;102576;102577;102578;102579;102580;102581;102582;102583;102584;102585;102586;102587;102588;102589;102590;102591;102592;102593;102594;102595;102596;102597;102598;102599;102600;102601;102602;102603;102604;102605;102606;102607;102608;102658;102659;102660;102661;102662;102663;102664;102665;102666;116979;116980;116981;116982;116983;116984;116985;116986;116987;116988;116989;116990;116991;116992;116993;116994;116995;116996;116997;116998;116999;117000;117001;117002;117003;117004;117005;117006;117007;117008;117009;117010;117011;117012;117013;117014;117015;117016;121916;121917;121918;121919;121920;121921;121922;121923;121924;121925;121926;121927;121928;121929;121930;121931;121932;121933;121934;121935;121936;121937;121938;122015;122016;122017;122018;122019;122020;122021;122052;122053;122054;122055;122056;122057;122058;122059;122060;122061;122062	3759;7804;10920;11675;11774;12028;12079;12698;12706;12763;12786;14757;18711;20840;21691;21806;23558;23928;24170;26242;28022;32878;33885;34947;35755;35760;37833;42778;46044;46072;46197;51137;51206;52849;52866;60914;67120;75978;77193;77224;79606;81462;81984;89096;89437;89535;90547;90587;93844;94063;94901;96300;96473;97331;97448;97563;99543;99557;101385;101503;102607;102665;116980;117010;121925;122018;122061	532;533;534;535;536;537;538;539;540	64;162;190;239;432;515;945;1001;1174	9606
P08637	P08637	3	3	2	Low affinity immunoglobulin gamma Fc region receptor III-A	FCGR3A	sp|P08637|FCG3A_HUMAN Low affinity immunoglobulin gamma Fc region receptor III-A OS=Homo sapiens OX=9606 GN=FCGR3A PE=1 File=Homo_sapiens SV=2	1	3	3	2	3	1	3	1	2	1	13	13	8.3	29.089	254	254	6.12			1	1		2	2	2	0	32.676	13	4.3	902730000	731080000	171650000	7	95882000	71360000	24522000	11	AVVFLEPQWYR;VLEKDSVTLK;WVFKEEDPIHLR				391	823;8706;9368	True;True;True	896;9700;10436	7460;7461;7462;7463;7464;75310;81039;81040	10894;10895;10896;10897;10898;10899;10900;113699;122179;122180;122181	10898;113699;122179			9606
P08648	P08648	6	6	6	Integrin alpha-5;Integrin alpha-5 heavy chain;Integrin alpha-5 light chain	ITGA5	sp|P08648|ITA5_HUMAN Integrin alpha-5 OS=Homo sapiens OX=9606 GN=ITGA5 PE=1 File=Homo_sapiens SV=2	1	6	6	6	6	0	6	0	6	0	7.4	7.4	7.4	114.54	1049	1049	2.38		5	3						0	11.265	7.4	0	178440000	178440000	0	40	4461000	4461000	0	8	AGASLWGGLR;ALFLASR;DLDGNGYPDLIVGSFGVDK;LLESSLSSSEGEEPVEYK;SLQWFGATVR;VTAPPEAEYSGLVR				392	252;424;1278;5023;7353;9009	True;True;True;True;True;True	285;468;1379;5521;8201;10038	2452;3882;3883;10642;41605;63728;77676;77677	3612;5759;5760;15744;62298;95591;117201;117202	3612;5760;15744;62298;95591;117202			9606
P08697;CON__P28800	P08697	14;2	14;2	14;2	Alpha-2-antiplasmin	SERPINF2	sp|P08697|A2AP_HUMAN Alpha-2-antiplasmin OS=Homo sapiens OX=9606 GN=SERPINF2 PE=1 File=Homo_sapiens SV=3	2	14	14	14	13	10	13	10	13	10	37.7	37.7	37.7	54.565	491	491;492	5.81	3	4	5	9	16	25	28	16	0	309.5	37.7	26.3	59081000000	46539000000	12542000000	21	1318900000	1015899999.9999999	303030000	141	DPTPEQTHR;DSFHLDEQFTVPVEMMQAR;EDFLEQSEQLFGAKPVSLTGK;FDPSLTQR;GFPIKEDFLEQSEQLFGAK;GFPIKEDFLEQSEQLFGAKPVSLTGK;GISEQSLVVSGVQHQSTLELSEVGVEAAAATSIAMSR;HQMDLVATLSQLGLQELFQAPDLR;LCQDLGPGAFR;LQQVLHAGSGPCLPHLLSR;NKFDPSLTQR;PVSLTGKQEDDLANINQWVK;QEDDLANINQWVK;WFLLEQPEIQVAHFPFK				393	1420;1458;1656;2258;2787;2788;2911;3505;4614;5297;5984;6419;6489;9281	True;True;True;True;True;True;True;True;True;True;True;True;True;True	1548;1589;1590;1591;1815;2488;3075;3076;3207;3842;3843;5070;5831;6694;7182;7260;10339	11770;11771;11971;11972;11973;11974;11975;11976;11977;11978;11979;11980;11981;11982;11983;11984;11985;11986;11987;11988;14063;19076;23712;23713;23714;23715;23716;23717;23718;23719;23720;23721;23722;23723;23724;23725;23726;23727;23728;23729;23730;23731;23732;24823;29094;29095;29096;29097;29098;29099;29100;29101;29102;29103;29104;29105;29106;29107;38032;38033;38034;38035;38036;38037;38038;38039;38040;38041;43613;43614;43615;51822;51823;51824;51825;51826;51827;51828;51829;51830;51831;51832;51833;51834;51835;51836;54686;55134;55135;55136;55137;55138;55139;55140;55141;55142;55143;55144;55145;80256;80257;80258;80259;80260;80261;80262	17305;17306;17561;17562;17563;17564;17565;17566;17567;17568;17569;17570;17571;17572;17573;17574;17575;17576;17577;17578;17579;17580;17581;17582;17583;17584;17585;17586;17587;17588;20958;28923;28924;28925;35908;35909;35910;35911;35912;35913;35914;35915;35916;35917;35918;35919;35920;35921;35922;35923;35924;35925;35926;35927;35928;35929;35930;35931;35932;35933;35934;35935;35936;35937;35938;35939;35940;37635;37636;44005;44006;44007;44008;44009;44010;44011;44012;44013;44014;44015;44016;44017;44018;44019;44020;44021;57038;57039;57040;57041;57042;57043;57044;57045;57046;57047;57048;65296;65297;65298;65299;65300;65301;65302;77659;77660;77661;77662;77663;77664;77665;77666;77667;77668;77669;77670;77671;77672;77673;77674;81981;82611;82612;82613;82614;82615;82616;82617;82618;82619;82620;82621;82622;82623;82624;82625;82626;82627;82628;121024;121025;121026;121027;121028;121029;121030;121031;121032	17305;17570;20958;28923;35916;35925;37635;44015;57039;65298;77660;81981;82627;121028	541;542;543	267;268;345	9606;-1
P08758	P08758	25	25	25	Annexin A5	ANXA5	sp|P08758|ANXA5_HUMAN Annexin A5 OS=Homo sapiens OX=9606 GN=ANXA5 PE=1 File=Homo_sapiens SV=2	1	25	25	25	21	20	21	20	21	20	78.1	78.1	78.1	35.936	320	320	7.04	5	3	2	1			1	59	0	323.31	62.8	64.7	59680000000	41479000000	18201000000	22	2247200000	1559599999.9999998	687630000	84	ADAETLRK;ALLLLCGEDD;DLLDDLK;DLLDDLKSELTGK;DLLDDLKSELTGKFEK;DPDAGIDEAQVEQDAQALFQAGELK;ETSGNLEQLLLAVVK;FITIFGTR;GAGTDDHTLIR;GLGTDEESILTLLTSR;GTVTDFPGFDER;KNFATSLYSMIK;LIVALMKPSR;LYDAYELK;MLVVLLQANR;MLVVLLQANRDPDAGIDEAQVEQDAQALFQAGELK;NFATSLYSMIK;QEISAAFK;QVYEEEYGSSLEDDVVGDTSGYYQR;SEIDLFNIR;SEIDLFNIRK;SIPAYLAETLYYAMK;VLTEIIASR;WGTDEEKFITIFGTR;YMTISGFQIEETIDR				394	87;461;1309;1310;1311;1402;2091;2367;2654;2985;3274;4397;4958;5582;5744;5745;5902;6499;6772;7077;7078;7243;8774;9288;9633	True;True;True;True;True;True;True;True;True;True;True;True;True;True;True;True;True;True;True;True;True;True;True;True;True	98;506;1417;1418;1419;1529;2297;2614;2930;3288;3597;4833;4834;5451;5452;6140;6384;6385;6386;6604;6605;7272;7566;7897;7898;8083;8084;9772;10346;10727	741;4052;4053;10911;10912;10913;10914;10915;10916;10917;10918;11664;17744;17745;20064;20065;20066;20067;22865;22866;22867;22868;22869;22870;25404;25405;25406;27382;27383;27384;35812;35813;35814;35815;35816;41207;41208;41209;41210;47303;49393;49394;49395;49396;49397;51141;51142;51143;51144;51145;51146;55175;55176;57988;57989;61201;61202;61203;61204;61205;61206;61207;61208;62612;62613;62614;75848;75849;75850;80313;83002	1127;5986;5987;16129;16130;16131;16132;16133;16134;16135;16136;17163;26885;26886;26887;30431;30432;30433;30434;34589;34590;34591;34592;34593;34594;38441;38442;38443;41553;41554;41555;41556;41557;41558;41559;53850;53851;53852;53853;53854;53855;61756;61757;61758;61759;61760;70822;73887;73888;73889;73890;73891;73892;76458;76459;76460;76461;76462;76463;76464;76465;82671;82672;86889;86890;91695;91696;91697;91698;91699;91700;91701;91702;93932;93933;93934;93935;114454;114455;114456;114457;121116;121117;125213;125214	1127;5987;16129;16134;16136;17163;26885;30431;34590;38442;41554;53854;61757;70822;73889;73891;76460;82672;86890;91699;91702;93935;114455;121117;125213	544;545;546;547;548	85;152;214;259;299	9606
P08861	P08861	11	8	8	Chymotrypsin-like elastase family member 3B	CELA3B	sp|P08861|CEL3B_HUMAN Chymotrypsin-like elastase family member 3B OS=Homo sapiens OX=9606 GN=CELA3B PE=1 File=Homo_sapiens SV=3	1	11	8	8	10	9	7	6	7	6	58.1	47.8	47.8	29.263	270	270	5.21	7	1	3	8	3	2	2	16	0	104.31	50	43.3	30430000000	8951400000	21479000000	11	1786499999.9999998	574590000	1211900000	70	EGPEQVIPINSGDLFVHPLWNR;KPTVFTR;LQEALLPVVDYEHCSR;LYTNGPLPDK;LYTNGPLPDKLQEALLPVVDYEHCSR;SAQLGDAVQLASLPPAGDILPNETPCYITGWGR;SCVACGNDIALIK;TMVCAGGDIR;VSAFIDWIEETIASH;VVNGEDAVPYSWPWQVSLQYEK;WNWWGSSVK				395	1792;4422;5265;5620;5621;6985;7020;8061;8941;9159;9330	True;True;True;False;True;True;False;True;False;True;True	1961;4861;5798;6180;6181;7791;7831;8990;8991;9968;10211;10394	15578;35894;43356;43357;43358;43359;43360;43361;43362;43363;48276;48277;48278;48279;48280;48281;48282;48283;48284;48285;48286;48287;48288;48289;48290;48291;48292;48293;48294;48295;48296;48297;48298;48299;60192;60600;60601;60602;60603;60604;60605;60606;60607;60608;60609;69237;69238;69239;69240;69241;69242;69243;69244;69245;69246;69247;69248;77249;77250;77251;77252;77253;77254;77255;77256;77257;77258;77259;77260;77261;77262;77263;77264;77265;77266;79183;79184;80690;80691;80692;80693;80694;80695;80696;80697;80698;80699	23465;53969;64896;64897;64898;64899;64900;64901;64902;64903;64904;64905;64906;64907;64908;64909;64910;64911;64912;72239;72240;72241;72242;72243;72244;72245;72246;72247;72248;72249;72250;72251;72252;72253;72254;72255;72256;72257;72258;72259;72260;72261;72262;72263;72264;72265;72266;72267;72268;72269;72270;72271;72272;72273;72274;72275;90113;90114;90795;90796;90797;90798;90799;90800;90801;90802;90803;90804;90805;90806;90807;103973;103974;103975;103976;103977;103978;103979;103980;103981;103982;103983;103984;103985;103986;103987;103988;116569;116570;116571;116572;116573;116574;116575;116576;116577;116578;116579;116580;116581;116582;116583;116584;116585;116586;116587;116588;119360;119361;121665;121666;121667;121668;121669;121670;121671;121672;121673;121674;121675;121676;121677;121678	23465;53969;64899;72256;72275;90113;90806;103973;116581;119360;121667	549	202	9606
P08962	P08962	3	3	3	CD63 antigen	CD63	sp|P08962|CD63_HUMAN CD63 antigen OS=Homo sapiens OX=9606 GN=CD63 PE=1 File=Homo_sapiens SV=2	1	3	3	3	3	3	3	3	3	3	8.4	8.4	8.4	25.636	238	238	3.74	13	18	14	8	5	4	8	8	0	174.98	8.4	8.4	44299000000	30538000000	13761000000	7	5270300000	3495699999.9999995	1774699999.9999998	108	DKVMSEFNNNFR;QQMENYPK;VMSEFNNNFR				396	1264;6693;8804	True;True;True	1364;1365;7480;7481;9814;9815	10474;10475;10476;10477;10478;10479;10480;10481;10482;10483;10484;10485;10486;10487;10488;10489;10490;10491;10492;10493;10494;10495;10496;10497;10498;10499;10500;10501;10502;10503;10504;10505;10506;10507;57351;57352;57353;57354;57355;57356;57357;57358;57359;76169;76170;76171;76172;76173;76174;76175;76176;76177;76178;76179;76180;76181;76182;76183;76184;76185;76186;76187;76188;76189;76190;76191;76192;76193;76194;76195;76196;76197;76198;76199;76200;76201;76202;76203	15454;15455;15456;15457;15458;15459;15460;15461;15462;15463;15464;15465;15466;15467;15468;15469;15470;15471;15472;15473;15474;15475;15476;15477;15478;15479;15480;15481;15482;15483;15484;15485;15486;15487;15488;15489;15490;15491;15492;15493;15494;15495;15496;15497;15498;15499;15500;15501;15502;15503;15504;85905;85906;85907;85908;85909;85910;85911;85912;85913;114911;114912;114913;114914;114915;114916;114917;114918;114919;114920;114921;114922;114923;114924;114925;114926;114927;114928;114929;114930;114931;114932;114933;114934;114935;114936;114937;114938;114939;114940;114941;114942;114943;114944;114945;114946;114947;114948;114949;114950;114951;114952;114953;114954;114955;114956;114957;114958;114959;114960;114961;114962;114963;114964;114965;114966	15474;85907;114957	550;551	112;123	9606
P09093	P09093	12	12	9	Chymotrypsin-like elastase family member 3A	CELA3A	sp|P09093|CEL3A_HUMAN Chymotrypsin-like elastase family member 3A OS=Homo sapiens OX=9606 GN=CELA3A PE=1 File=Homo_sapiens SV=3	1	12	12	9	12	12	12	12	9	9	61.9	61.9	51.5	29.488	270	270	5.12	22	15	10	11	4	3	7	54	0	244.09	61.9	61.9	85353000000	48408000000	36945000000	13	5202200000	2782300000	2419900000	166	DLTYQVVLGEYNLAVK;LPVVDYK;LYTNGPLPDK;LYTNGPLPDKLQQAR;SAQLGDAVQLASLPPAGDILPNK;SCVACGNDIALIK;SGSFYHTCGGSLIAPDWVVTAGHCISR;TMVCAGGYIR;TPCYITGWGR;VSAFIDWIEETIASH;VVHGEDAVPYSWPWQVSLQYEK;WNWWGSTVK				397	1347;5246;5620;5622;6986;7020;7194;8062;8089;8941;9145;9331	True;True;True;True;True;True;True;True;True;True;True;True	1462;5778;6180;6182;7792;7831;8026;8992;8993;9021;9968;10196;10395	11253;11254;11255;11256;11257;11258;11259;11260;11261;11262;11263;11264;11265;11266;11267;11268;11269;11270;43239;43240;43241;43242;48276;48277;48278;48279;48280;48281;48282;48283;48284;48285;48286;48287;48288;48289;48290;48291;48292;48300;48301;48302;48303;48304;48305;48306;48307;60193;60194;60195;60196;60197;60198;60199;60200;60201;60202;60203;60204;60600;60601;60602;60603;60604;60605;60606;60607;60608;60609;61985;61986;61987;61988;61989;69249;69250;69251;69252;69253;69254;69441;69442;69443;69444;69445;69446;69447;77249;77250;77251;77252;77253;77254;77255;77256;77257;77258;77259;77260;77261;77262;77263;77264;77265;77266;79005;79006;79007;79008;79009;79010;79011;79012;79013;79014;80700;80701;80702;80703;80704;80705;80706;80707;80708;80709;80710	16618;16619;16620;16621;16622;16623;16624;16625;16626;16627;16628;16629;16630;16631;16632;16633;16634;16635;16636;16637;16638;16639;64736;64737;64738;64739;72239;72240;72241;72242;72243;72244;72245;72246;72247;72248;72249;72250;72251;72252;72253;72254;72255;72256;72257;72258;72276;72277;72278;72279;72280;72281;72282;72283;72284;72285;72286;72287;72288;72289;90115;90116;90117;90118;90119;90120;90121;90122;90123;90124;90125;90126;90127;90128;90129;90130;90131;90132;90133;90134;90135;90136;90137;90795;90796;90797;90798;90799;90800;90801;90802;90803;90804;90805;90806;90807;92921;92922;92923;92924;92925;92926;92927;92928;92929;92930;92931;92932;92933;92934;92935;92936;92937;92938;103989;103990;103991;103992;103993;103994;103995;103996;103997;104298;104299;104300;104301;104302;104303;104304;116569;116570;116571;116572;116573;116574;116575;116576;116577;116578;116579;116580;116581;116582;116583;116584;116585;116586;116587;116588;119063;119064;119065;119066;119067;119068;119069;119070;119071;119072;119073;119074;119075;119076;119077;119078;121679;121680;121681;121682;121683;121684;121685;121686;121687;121688;121689	16620;64738;72256;72276;90117;90806;92931;103997;104303;116581;119072;121683	552	202	9606
P09104	P09104	3	2	2	Gamma-enolase	ENO2	sp|P09104|ENOG_HUMAN Gamma-enolase OS=Homo sapiens OX=9606 GN=ENO2 PE=1 File=Homo_sapiens SV=3	1	3	2	2	1	2	1	1	1	1	11.3	6.2	6.2	47.268	434	434	8								2	0.01	2.1683	3.9	7.4	0	0	0	20	0	0	0	2	LAMQEFMILPVGAESFR;LGAEVYHTLK;SGETEDTFIADLVVGLCTGQIK				398	4563;4810;7171	True;True;False	5012;5288;8001	37589;39502;61671	56379;59284;92348;92349	56379;59284;92348			9606
P09211	P09211	7	7	7	Glutathione S-transferase P	GSTP1	sp|P09211|GSTP1_HUMAN Glutathione S-transferase P OS=Homo sapiens OX=9606 GN=GSTP1 PE=1 File=Homo_sapiens SV=2	1	7	7	7	7	5	7	5	7	5	50	50	50	23.356	210	210	3.81	14	11	17	5	6	4	11	5	0	183.96	50	32.4	23430000000	18816000000	4614300000	11	1252100000	982480000	269570000	113	ALPGQLKPFETLLSQNQGGK;ASCLYGQLPK;DQQEAALVDMVNDGVEDLR;FQDGDLTLYQSNTILR;MLLADQGQSWK;PPYTVVYFPVR;YISLIYTNYEAGKDDYVK				399	483;651;1433;2477;5735;6386;9559	True;True;True;True;True;True;True	529;712;1562;1563;2736;6365;6366;7148;10647	4225;4226;4227;4228;4229;4230;4231;4232;4233;4234;4235;4236;4237;4238;4239;4240;4241;4242;5491;5492;5493;5494;5495;11824;11825;11826;11827;11828;11829;11830;11831;11832;21246;21247;21248;21249;21250;21251;21252;21253;21254;21255;21256;21257;21258;21259;21260;49270;49271;49272;49273;49274;49275;54537;54538;54539;54540;54541;54542;54543;54544;54545;54546;54547;54548;54549;54550;54551;54552;82388;82389;82390;82391	6232;6233;6234;6235;6236;6237;6238;6239;6240;6241;6242;6243;6244;6245;6246;6247;6248;6249;6250;6251;6252;6253;6254;6255;6256;6257;6258;6259;6260;6261;6262;8048;8049;8050;8051;8052;8053;17374;17375;17376;17377;17378;17379;17380;17381;17382;17383;17384;32195;32196;32197;32198;32199;32200;32201;32202;32203;32204;32205;32206;32207;32208;32209;32210;32211;32212;32213;32214;32215;32216;32217;32218;73695;73696;73697;73698;73699;73700;73701;73702;81784;81785;81786;81787;81788;81789;81790;81791;81792;81793;81794;81795;81796;81797;81798;81799;81800;81801;81802;81803;81804;81805;81806;81807;124241;124242;124243;124244;124245;124246;124247;124248;124249	6242;8053;17380;32212;73700;81794;124247	553;554	20;92	9606
P09237	P09237	5	5	4	Matrilysin	MMP7	sp|P09237|MMP7_HUMAN Matrilysin OS=Homo sapiens OX=9606 GN=MMP7 PE=1 File=Homo_sapiens SV=1	1	5	5	4	4	4	4	4	3	4	17.6	17.6	15	29.676	267	267	2.09	3	4	4						0	4.5632	11.2	15	787030000	516520000	270520000	10	78703000	51652000	27052000	12	ALNMWGK;CGVPDVAEYSLFPNSPK;DLPHITVDR;EIPLHFR;LSQDDIK				400	475;930;1325;1843;5394	True;True;True;True;True	520;521;1010;1436;2018;5939	4130;4131;4132;4133;4134;8082;11049;11050;15930;15931;44472	6079;6080;6081;6082;6083;6084;11785;16312;16313;24002;24003;66641	6079;11785;16313;24003;66641	555	135	9606
P09327	P09327	2	2	2	Villin-1	VIL1	sp|P09327|VILI_HUMAN Villin-1 OS=Homo sapiens OX=9606 GN=VIL1 PE=1 File=Homo_sapiens SV=4	1	2	2	2	2	0	2	0	2	0	3.3	3.3	3.3	92.694	827	827	8								2	0.0091158	2.1841	3.3	0	0	0	0	44	0	0	0	2	HVETNSYDVQR;TYVGVVDGENELASPK				401	3556;8348	True;True	3898;9311	29541;72002	44715;108696	44715;108696			9606
P09467	P09467	4	4	4	Fructose-1,6-bisphosphatase 1	FBP1	sp|P09467|F16P1_HUMAN Fructose-1,6-bisphosphatase 1 OS=Homo sapiens OX=9606 GN=FBP1 PE=1 File=Homo_sapiens SV=5	1	4	4	4	4	4	4	4	4	4	18.6	18.6	18.6	36.842	338	338	4.11	6	3	2					7	0	25.314	18.6	18.6	2205400000	1895099999.9999998	310280000	20	65661000	59729000	5931700	25	AGIAHLYGIAGSTNVTGDQVK;APVILGSPDDVLEFLK;DFDPAVTEYIQR;EAVLDVIPTDIHQR				402	272;586;1134;1630	True;True;True;True	307;641;1227;1786	2584;2585;2586;5113;5114;5115;9448;9449;9450;9451;9452;9453;9454;13914;13915;13916;13917;13918	3792;3793;3794;3795;7516;7517;7518;13938;13939;13940;13941;13942;13943;13944;13945;13946;13947;13948;13949;13950;13951;20748;20749;20750;20751;20752	3795;7516;13943;20748			9606
P09486	P09486	4	4	4	SPARC	SPARC	sp|P09486|SPRC_HUMAN SPARC OS=Homo sapiens OX=9606 GN=SPARC PE=1 File=Homo_sapiens SV=1	1	4	4	4	4	1	4	1	4	1	10.6	10.6	10.6	34.632	303	303	8								8	0	13.659	10.6	4.3	3471399999.9999995	3326999999.9999995	144340000	13	63309000	63309000	11103000	9	DEDNNLLTEK;LEAGDHPVELLAR;NVLVTLYER;NVLVTLYERDEDNNLLTEK				403	1117;4686;6239;6240	True;True;True;True	1210;5149;6993;6994	9328;9329;38660;38661;38662;53599;53600;53601	13765;13766;58046;58047;58048;58049;80310;80311;80312;80313	13765;58048;80310;80313			9606
P09525	P09525	24	24	24	Annexin A4	ANXA4	sp|P09525|ANXA4_HUMAN Annexin A4 OS=Homo sapiens OX=9606 GN=ANXA4 PE=1 File=Homo_sapiens SV=4	1	24	24	24	23	24	23	24	23	24	70.5	70.5	70.5	35.882	319	319	5.53	30	28	25	23	6	3	10	130	0	323.31	68.3	70.5	384830000000	283950000000	100880000000	22	14638000000	10743000000	3895399999.9999995	355	AASGFNAMEDAQTLR;AASGFNAMEDAQTLRK;AEIDMLDIR;DEGNYLDDALVR;DLIDDLKSELSGNFEQVIVGMMTPTVLYDVQELR;FLTVLCSR;GAGTDEGCLIEILASR;GLGTDDNTLIR;GLGTDEDAIISVLAYR;ISQTYQQQYGR;KWGTDEVK;NHLLHVFDEYK;NHLLHVFDEYKR;QDAQDLYEAGEK;QDAQDLYEAGEKK;RISQTYQQQYGR;SDTSFMFQR;SELSGNFEQVIVGMMTPTVLYDVQELR;SETSGSFEDALLAIVK;SLEDDIR;SLYSFIK;VLLVLCGGDD;VLVSLSAGGR;VLVSLSAGGRDEGNYLDDALVR				404	57;58;178;1119;1305;2421;2657;2980;2981;4058;4499;5952;5953;6468;6469;6866;7049;7095;7111;7291;7381;8737;8783;8784	True;True;True;True;True;True;True;True;True;True;True;True;True;True;True;True;True;True;True;True;True;True;True;True	64;65;66;67;202;203;1212;1411;1412;1413;2671;2933;3283;3284;4455;4946;6660;6661;7238;7239;7667;7865;7866;7918;7934;8132;8230;9734;9781;9782	504;505;506;507;508;509;510;511;512;513;514;515;516;517;518;519;520;521;522;523;524;525;526;527;528;1763;1764;1765;1766;1767;1768;1769;1770;1771;1772;1773;1774;1775;1776;1777;1778;1779;1780;1781;1782;9349;9350;9351;9352;9353;9354;9355;9356;9357;9358;9359;9360;9361;10889;10890;10891;10892;10893;10894;20778;20779;20780;20781;20782;20783;20784;22875;22876;22877;22878;22879;22880;22881;22882;22883;22884;22885;22886;25351;25352;25353;25354;25355;25356;25357;25358;25359;25360;25361;25362;25363;25364;25365;25366;25367;25368;25369;25370;25371;25372;25373;25374;25375;25376;25377;25378;25379;25380;25381;25382;25383;25384;25385;25386;25387;25388;25389;33263;33264;33265;33266;33267;33268;37070;51624;51625;51626;51627;51628;51629;51630;51631;51632;51633;51634;51635;51636;51637;51638;51639;51640;51641;51642;51643;51644;51645;51646;51647;51648;51649;51650;54992;54993;54994;54995;54996;54997;54998;54999;55000;55001;55002;55003;55004;55005;55006;55007;55008;55009;59201;59202;59203;60884;60885;60886;60887;60888;60889;60890;60891;60892;60893;60894;60895;60896;60897;60898;60899;60900;60901;60902;60903;60904;60905;60906;60907;60908;61279;61280;61383;61384;61385;61386;61387;61388;61389;61390;61391;61392;61393;61394;61395;61396;61397;63167;63168;63169;63170;63171;63172;63173;63174;63175;63831;63832;75666;75667;75668;75669;75921;75922;75923;75924;75925;75926;75927;75928;75929;75930;75931;75932;75933;75934;75935;75936;75937;75938;75939;75940;75941	799;800;801;802;803;804;805;806;807;808;809;810;811;812;813;814;815;816;817;818;819;820;821;822;823;824;825;826;827;828;829;830;2687;2688;2689;2690;2691;2692;2693;2694;2695;2696;2697;2698;2699;2700;2701;2702;2703;2704;2705;2706;2707;2708;2709;2710;2711;2712;2713;2714;2715;13796;13797;13798;13799;13800;13801;13802;13803;13804;13805;13806;13807;13808;13809;13810;13811;13812;13813;13814;13815;16094;16095;16096;16097;16098;16099;16100;16101;16102;16103;16104;16105;16106;31477;31478;31479;31480;31481;31482;31483;31484;31485;31486;34600;34601;34602;34603;34604;34605;34606;34607;34608;34609;34610;34611;34612;34613;34614;34615;34616;34617;34618;34619;34620;38366;38367;38368;38369;38370;38371;38372;38373;38374;38375;38376;38377;38378;38379;38380;38381;38382;38383;38384;38385;38386;38387;38388;38389;38390;38391;38392;38393;38394;38395;38396;38397;38398;38399;38400;38401;38402;38403;38404;38405;38406;38407;38408;38409;38410;38411;38412;38413;38414;38415;38416;38417;38418;38419;38420;38421;50085;50086;50087;50088;50089;50090;50091;55675;55676;77381;77382;77383;77384;77385;77386;77387;77388;77389;77390;77391;77392;77393;77394;77395;77396;77397;77398;77399;77400;77401;77402;77403;77404;77405;77406;77407;77408;77409;77410;77411;77412;77413;77414;77415;77416;77417;77418;77419;77420;77421;77422;82412;82413;82414;82415;82416;82417;82418;82419;82420;82421;82422;82423;82424;82425;82426;82427;82428;82429;82430;82431;82432;88684;88685;88686;88687;91254;91255;91256;91257;91258;91259;91260;91261;91262;91263;91264;91265;91266;91267;91268;91269;91270;91271;91272;91273;91274;91275;91276;91277;91278;91279;91280;91281;91282;91283;91284;91285;91781;91782;91783;91939;91940;91941;91942;91943;91944;91945;91946;91947;91948;91949;91950;91951;91952;91953;91954;91955;91956;91957;91958;91959;91960;91961;91962;91963;91964;94733;94734;94735;94736;94737;94738;94739;94740;94741;95725;95726;114214;114215;114216;114217;114218;114549;114550;114551;114552;114553;114554;114555;114556;114557;114558;114559;114560;114561;114562;114563;114564;114565;114566;114567;114568;114569;114570;114571;114572;114573;114574;114575;114576;114577;114578;114579;114580;114581;114582	820;826;2705;13806;16103;31478;34604;38387;38415;50090;55676;77386;77396;82414;82424;88684;91255;91781;91948;94736;95726;114218;114556;114579	556;557;558;559;560	17;83;84;147;280	9606
P09603	P09603	3	3	3	Macrophage colony-stimulating factor 1;Processed macrophage colony-stimulating factor 1	CSF1	sp|P09603|CSF1_HUMAN Macrophage colony-stimulating factor 1 OS=Homo sapiens OX=9606 GN=CSF1 PE=1 File=Homo_sapiens SV=2	1	3	3	3	2	3	2	3	2	3	6.3	6.3	6.3	60.179	554	554	3	2	3	2	2				1	0	6.5198	4.3	6.3	557820000	94120000	463700000	27	17349000	1026500	16322000	10	DYEEHDKACVR;NLLDKDWNIFSK;TFYETPLQLLEK				405	1556;6022;7852	True;True;True	1705;6735;8758	13426;52046;52047;52048;52049;67611;67612;67613;67614;67615	20054;77977;77978;77979;77980;101328;101329;101330;101331;101332;101333;101334	20054;77977;101333			9606
P09619	P09619	4	4	4	Platelet-derived growth factor receptor beta	PDGFRB	sp|P09619|PGFRB_HUMAN Platelet-derived growth factor receptor beta OS=Homo sapiens OX=9606 GN=PDGFRB PE=1 File=Homo_sapiens SV=1	1	4	4	4	4	0	4	0	4	0	4.3	4.3	4.3	123.97	1106	1106	4			2		2				0	7.5971	4.3	0	427200000	427200000	0	43	923300	923300	0	4	EVDSDAYYVYR;GFSGIFEDR;LLGEVGTLQFAELHR;VTDPQLVVTLHEK				406	2116;2800;5036;9023	True;True;True;True	2326;3088;5535;10052	17935;23826;41744;77761	27169;36083;62502;117331	27169;36083;62502;117331			9606
P09668	P09668	5	5	5	Pro-cathepsin H;Cathepsin H mini chain;Cathepsin H;Cathepsin H heavy chain;Cathepsin H light chain	CTSH	sp|P09668|CATH_HUMAN Pro-cathepsin H OS=Homo sapiens OX=9606 GN=CTSH PE=1 File=Homo_sapiens SV=4	1	5	5	5	1	5	1	5	1	5	18.5	18.5	18.5	37.393	335	335	8								8	0	26.028	3.9	18.5	1486899999.9999998	0	1486899999.9999998	14	106210000	0	106210000	11	GIMGEDTYPYQGK;GTGPYPPSVDWR;LQTFASNWR;MALNQFSDMSFAEIK;VNHAVLAVGYGEK				407	2900;3241;5306;5639;8819	True;True;True;True;True	3195;3562;5841;6202;6203;6204;9833	24767;24768;27120;43637;48358;48359;48360;76354	37555;37556;41157;65329;65330;65331;72350;72351;72352;72353;115164	37556;41157;65331;72351;115164	561;562;563	77;85;200	9606
P09758	P09758	2	2	2	Tumor-associated calcium signal transducer 2	TACSTD2	sp|P09758|TACD2_HUMAN Tumor-associated calcium signal transducer 2 OS=Homo sapiens OX=9606 GN=TACSTD2 PE=1 File=Homo_sapiens SV=3	1	2	2	2	2	1	2	1	2	1	8	8	8	35.709	323	323	8								3	0	7.5217	8	5	827300000	711040000	116260000	14	59093000	50789000	8304500	4	AAGDVDIGDAAYYFER;VRGEPLQVER				408	23;8937	True;True	25;9964	166;167;77238	293;294;295;116557	293;116557			9606
P09848	P09848	14	14	14	Lactase-phlorizin hydrolase;Lactase;Phlorizin hydrolase	LCT	sp|P09848|LPH_HUMAN Lactase/phlorizin hydrolase OS=Homo sapiens OX=9606 GN=LCT PE=1 File=Homo_sapiens SV=3	1	14	14	14	14	0	14	0	14	0	8.6	8.6	8.6	218.58	1927	1927	2.55		9	11						0	61.128	8.6	0	872760000	872760000	0	89	3488200	3488200	0	26	AFTFPSEVPSK;AHAEAWHLYNDVYR;ATADVFCLNTYYSR;DPSNQEDVEAAR;FKEYADVLFQR;GLSIWDTFSHTPLR;GVASIADR;IAEDLVTLQNLGVSHYR;LPSFTEEEKR;MTPFGFR;SELQHLATSR;SWPDSGSFWLK;YINEAGLNYYVR;YYTEVITNNGMPLAR				409	239;303;718;1417;2373;3014;3285;3592;5233;5791;7093;7655;9552;9808	True;True;True;True;True;True;True;True;True;True;True;True;True;True	270;341;781;1545;2620;3319;3608;3940;5765;6457;7916;8539;10640;10915	2211;2749;6274;11749;11750;20213;25615;27500;29765;29766;43177;49847;61270;61271;61272;61273;65783;65784;82360;84215	3295;4020;9115;17273;17274;30678;38779;38780;38781;41749;45003;45004;45005;64663;64664;64665;74580;91771;91772;91773;91774;91775;98593;98594;124208;127065	3295;4020;9115;17273;30678;38780;41749;45004;64665;74580;91771;98594;124208;127065			9606
P09871	P09871	10	10	9	Complement C1s subcomponent;Complement C1s subcomponent heavy chain;Complement C1s subcomponent light chain	C1S	sp|P09871|C1S_HUMAN Complement C1s subcomponent OS=Homo sapiens OX=9606 GN=C1S PE=1 File=Homo_sapiens SV=1	1	10	10	9	8	7	8	7	7	7	18.9	18.9	17.7	76.684	688	688	4.86	5	6	4	5	18	5	7	8	0	84.82	16.3	14.2	39963000000	32198000000	7765399999.999999	26	754310000	566330000	187980000	79	EDTPNSVWEPAK;GFQVVVTLR;LLEVPEGR;QFGPYCGHGFPGPLNIETK;SDFSNEER;SNALDIIFQTDLTGQK;SSNNPHSPIVEEFQVPYNK;VEDPESTLFGSVIR;VGATSFYSTCQSNGK;YHGDPMPCPK				410	1679;2799;5027;6524;7026;7399;7531;8473;8572;9537	True;True;True;True;True;True;True;True;True;True	1838;3087;5525;7298;7837;8260;8407;9448;9555;10625	14261;14262;14263;14264;14265;14266;14267;14268;14269;14270;14271;14272;23824;23825;41633;55763;55764;55765;55766;55767;55768;55769;55770;55771;60664;60665;60666;63991;63992;63993;63994;63995;63996;63997;63998;65013;65014;65015;65016;65017;65018;65019;65020;65021;73309;73310;73311;73312;73313;73314;73315;73316;73317;73318;73319;73320;74236;82240	21241;21242;21243;21244;21245;21246;21247;21248;21249;21250;21251;21252;21253;21254;21255;36081;36082;62342;83633;83634;83635;83636;83637;83638;83639;83640;83641;83642;83643;83644;83645;83646;83647;90876;90877;90878;95939;95940;95941;95942;95943;95944;95945;95946;95947;95948;95949;97457;97458;97459;97460;97461;97462;97463;97464;97465;97466;97467;97468;97469;97470;97471;110713;110714;110715;110716;110717;110718;110719;110720;110721;110722;110723;110724;110725;110726;110727;110728;110729;112155;112156;124029	21253;36081;62342;83644;90877;95944;97461;110716;112156;124029			9606
P09917	P09917	5	5	5	Arachidonate 5-lipoxygenase	ALOX5	sp|P09917|LOX5_HUMAN Polyunsaturated fatty acid 5-lipoxygenase OS=Homo sapiens OX=9606 GN=ALOX5 PE=1 File=Homo_sapiens SV=2	1	5	5	5	5	1	5	1	5	1	9.2	9.2	9.2	77.982	674	674	1.22	7	2							0	15.004	9.2	2.2	268570000	258830000	9734300	34	1815600	1529300	286300	12	DDGLLVWEAIR;GVVTIEQIVDTLPDR;HLLDKPFYNDFER;TPHGDYIEFPCYR;YWLNDDWYLK				411	1099;3337;3456;8116;9787	True;True;True;True;True	1189;3662;3787;9050;10892	9158;9159;27843;27844;27845;28467;69903;69904;84045	13506;13507;42255;42256;42257;42258;43122;43123;105133;105134;105135;126775	13507;42256;43123;105134;126775			9606
P09923;P10696;P05187	P09923	15;3;3	15;3;3	15;3;3	Intestinal-type alkaline phosphatase	ALPI	sp|P09923|PPBI_HUMAN Intestinal-type alkaline phosphatase OS=Homo sapiens OX=9606 GN=ALPI PE=1 File=Homo_sapiens SV=2	3	15	15	15	15	0	15	0	15	0	43.9	43.9	43.9	56.811	528	528;532;535	4.26				19	3		1		0	137.85	43.9	0	6871199999.999999	6871199999.999999	0	24	247160000	247160000	0	30	AGQLTSEEDTLTLVTADHSHVFSFGGYTLR;ANFQTIGLSAAAR;FPYLALSK;GFYLFVEGGR;GNEVISVMNR;IDHGHHEGVAYQALTEAVMFDDAIER;LGPETPLAMDR;NLILFLGDGLGVPTVTATR;NLVQEWLAK;NWYSDADMPASAR;QAAEALDAAK;QVPDSAATATAYLCGVK;SVGVVTTTR;TELMQASLDQSVTHLMGLFEPGDTK;YEIHRDPTLDPSLMEMTEAALR				412	285;531;2474;2813;3049;3660;4870;6020;6050;6273;6430;6760;7618;7798;9457	True;True;True;True;True;True;True;True;True;True;True;True;True;True;True	321;582;2732;3101;3358;3359;4014;5354;5355;6733;6765;7032;7033;7195;7554;8502;8702;10536	2654;4779;4780;21227;23891;25864;25865;30239;40458;40459;52044;52251;52252;52253;53934;53935;53936;54754;57925;65502;65503;67087;81740	3879;3880;3881;7038;7039;7040;32169;36166;39137;39138;39139;45709;45710;60692;60693;77975;78318;78319;78320;80912;80913;80914;80915;82073;86807;98173;98174;98175;100534;100535;123268	3879;7039;32169;36166;39138;45710;60693;77975;78319;80912;82073;86807;98174;100535;123268	564;565;566;567	152;193;273;285	9606;9606;9606
P09960	P09960	8	8	8	Leukotriene A-4 hydrolase	LTA4H	sp|P09960|LKHA4_HUMAN Leukotriene A-4 hydrolase OS=Homo sapiens OX=9606 GN=LTA4H PE=1 File=Homo_sapiens SV=2	1	8	8	8	8	0	8	0	8	0	17.2	17.2	17.2	69.284	611	611	6.38	1					6	2	4	0	28.137	17.2	0	3258199999.9999995	3258199999.9999995	0	35	54279000	54279000	0	16	ELVALMSAIR;GSPMEISLPIALSK;HFNALGGWGELQNSVK;LTYTAEVSVPK;SLSNVIAHEISHSWTGNLVTNK;SLVLDTK;SSALQWLTPEQTSGK;TFGETHPFTK				413	1943;3197;3401;5485;7356;7367;7503;7824	True;True;True;True;True;True;True;True	2125;3517;3728;6038;8204;8216;8375;8729	16489;26704;26705;26706;28173;45427;63740;63741;63742;63791;63792;64719;67294	24804;40424;40425;40426;40427;42706;42707;68062;95610;95611;95612;95613;95680;95681;97019;100834	24804;40427;42706;68062;95612;95680;97019;100834	568	87	9606
P09972	P09972	2	1	1	Fructose-bisphosphate aldolase C	ALDOC	sp|P09972|ALDOC_HUMAN Fructose-bisphosphate aldolase C OS=Homo sapiens OX=9606 GN=ALDOC PE=1 File=Homo_sapiens SV=2	1	2	1	1	2	1	1	1	1	1	14	6.3	6.3	39.455	364	364	5.57	3	1	1				2	7	0	43.061	14	6.3	5045600000	5034600000	11029000	23	151410000	150940000	479510	16	GVVPLAGTDGETTTQGLDGLSER;YASICQQNGIVPIVEPEILPDGDHDLKR				414	3335;9408	True;False	3660;10482	27825;27826;27827;27828;27829;27830;27831;27832;27833;27834;27835;27836;27837;27838;81401	42232;42233;42234;42235;42236;42237;42238;42239;42240;42241;42242;42243;42244;42245;42246;42247;42248;42249;122790	42235;122790			9606
P0C0L4;CON__ENSEMBL:ENSBTAP00000007350	P0C0L4	66;10	4;1	3;0	Complement C4-A;Complement C4 beta chain;Complement C4-A alpha chain;C4a anaphylatoxin;C4b-A;C4d-A;Complement C4 gamma chain	C4A	sp|P0C0L4|CO4A_HUMAN Complement C4-A OS=Homo sapiens OX=9606 GN=C4A PE=1 File=Homo_sapiens SV=2	2	66	4	3	63	60	4	4	3	3	46.4	3.7	3	192.78	1744	1744;1742	4.05	5	9	6	6	2	6	5	3	0	27.93	45.9	39.3	9582800000	6886499999.999999	2696200000	81	107240000	76128000	31112000	63	ADGSYAAWLSR;AEFQDALEK;ALEILQEEDLIDEDDIPVR;ANSFLGEK;ASAGLLGAHAAAITAYALTLTK;AVGSGATFSHYYYMILSR;CSVFYGAPSK;DFALLSLQVPLK;DFALLSLQVPLKDAK;DHAVDLIQK;DSSTWLTAFVLK;EELVYELNPLDHR;EFHLHLR;EGAIHREELVYELNPLDHR;EMSGSPASGIPVK;EVYMPSSIFQDDFVIPDISEPGTWK;FACYYPR;FGLLDEDGK;FGLLDEDGKK;GHLFLQTDQPIYNPGQR;GLCVATPVQLR;GLESQTK;GLQDEDGYR;GPEVQLVAHSPWLK;GQIVFMNR;GSFEFPVGDAVSK;HLVPGAPFLLQALVR;ITPGKPYILTVPGHLDEMQLDIQAR;ITQVLHFTK;KADGSYAAWLSR;KYVLPNFEVK;LELSVDGAK;LHLETDSLALVALGALDTALYAAGSK;LLATLCSAEVCQCAEGK;LNMGITDLQGLR;LQETSNWLLSQQQADGSFQDPCPVLDR;LTSLSDR;LTVAAPPSGGPGFLSIER;LTVAAPPSGGPGFLSIERPDSRPPR;LVNGQSHISLSK;MRPSTDTITVMVENSHGLR;PVAFSVVPTAAAAVSLK;PVQGVAYVR;QGSFQGGFR;RCSVFYGAPSK;RGHLFLQTDQPIYNPGQR;SCGLHQLLR;SFFPENWLWR;SHKPLNMGK;SMQGGLVGNDETVALTAFVTIALHHGLAVFQDEGAEPLK;STQDTVIALDALSAYWIASHTTEER;TEQWSTLPPETK;TTNIQGINLLFSSR;VDFTLSSER;VDVQAGACEGK;VEYGFQVK;VFALDQK;VGDTLNLNLR;VGLSGMAIADVTLLSGFHALR;VHYTVCIWR;VLSLAQEQVGGSPEK;VTASDPLDTLGSEGALSPGGVASLLR;YIYGKPVQGVAYVR;YLDKTEQWSTLPPETK;YVLPNFEVK;YVSHFETEGPHVLLYFDSVPTSR				415	105;173;412;545;648;792;1018;1131;1132;1191;1472;1707;1727;1756;1957;2161;2195;2323;2324;2878;2942;2951;3007;3085;3132;3171;3467;4117;4123;4229;4514;4721;4898;4993;5175;5274;5466;5469;5470;5533;5775;6409;6417;6564;6800;6845;7008;7132;7215;7394;7589;7806;8228;8436;8468;8512;8518;8575;8594;8631;8766;9011;9563;9581;9774;9780	False;False;False;True;False;False;False;False;False;False;True;False;False;False;False;False;False;False;False;False;False;False;False;False;False;False;False;False;False;False;False;False;False;False;False;True;False;False;False;False;False;True;False;False;False;False;False;False;False;False;False;False;False;False;False;False;False;False;False;False;False;False;False;False;False;False	122;197;456;598;709;862;863;1102;1224;1225;1286;1608;1868;1889;1920;2146;2147;2376;2377;2417;2565;2566;3169;3242;3251;3312;3397;3446;3447;3489;3798;4516;4517;4523;4643;4961;5185;5386;5490;5701;5702;5807;6017;6020;6021;6088;6432;6433;6434;7172;7180;7339;7598;7646;7816;7959;8054;8250;8251;8471;8710;9180;9408;9442;9491;9497;9558;9578;9579;9618;9764;10040;10651;10670;10877;10884	1197;1198;1199;1200;1201;1202;1203;1204;1205;1206;1207;1726;1727;1728;1729;1730;1731;1732;1733;1734;1735;1736;1737;1738;1739;1740;1741;1742;1743;1744;3768;3769;3770;3771;4913;4914;4915;4916;4917;4918;4919;4920;4921;4922;4923;4924;5462;5463;5464;5465;5466;5467;5468;5469;5470;5471;5472;5473;5474;5475;5476;5477;5478;5479;5480;5481;5482;5483;5484;5485;5486;5487;5488;6743;6744;6745;6746;6747;6748;6749;6750;6751;6752;6753;6754;6755;6756;6757;6758;6759;6760;6761;6762;6763;6764;6765;6766;6767;6768;6769;8605;8606;9423;9424;9425;9426;9427;10013;10014;10015;10016;10017;10018;10019;10020;10021;10022;10023;10024;10025;12149;12150;12151;12152;12153;12154;12155;12156;12157;12158;14477;14478;14479;14480;14481;14482;14483;14484;14485;14624;14625;15399;15400;15401;15402;15403;15404;15405;15406;16545;16546;16547;16548;16549;16550;16551;16552;16553;16554;16555;16556;16557;16558;16559;16560;16561;16562;16563;16564;16565;16566;16567;16568;16569;16570;16571;16572;18394;18395;18396;18397;18398;18616;18617;18618;18619;18620;18621;18622;19767;19768;19769;19770;19771;19772;19773;19774;19775;19776;19777;19778;19779;19780;19781;19782;19783;19784;19785;19786;19787;19788;19789;19790;19791;19792;19793;24661;24662;24663;24664;24665;24666;24667;24668;24669;24670;24671;24672;24673;24674;24675;25043;25044;25045;25046;25047;25048;25079;25080;25535;25536;25537;25538;25539;25540;25541;25542;26035;26036;26037;26038;26039;26040;26041;26042;26043;26044;26345;26346;26347;26348;26349;26350;26351;26352;26353;26354;26355;26356;26357;26358;26359;26360;26361;26362;26363;26364;26365;26366;26367;26368;26369;26370;26371;26562;26563;26564;26565;26566;26567;26568;26569;26570;26571;26572;28585;28586;28587;28588;28589;28590;28591;28592;28593;28594;28595;28596;28597;28598;28599;28600;28601;28602;33608;33609;33610;33611;33612;33613;33614;33615;33616;33617;33618;33619;33620;33621;33622;33623;33624;33625;33626;33627;33628;33629;33630;33631;33632;33633;33666;33667;33668;33669;33670;33671;34272;34273;34274;34275;34276;34277;34278;34279;34280;34281;34282;34283;34284;34285;34286;34287;34288;34289;34290;34291;37245;37246;37247;37248;37249;37250;37251;37252;37253;37254;37255;37256;38924;38925;38926;38927;38928;38929;38930;38931;38932;38933;38934;38935;38936;38937;38938;38939;38940;38941;38942;38943;40687;40688;40689;40690;40691;40692;40693;40694;40695;41440;41441;41442;42842;42843;42844;42845;42846;42847;42848;42849;42850;42851;42852;42853;42854;42855;42856;42857;42858;42859;42860;42861;42862;42863;42864;42865;42866;42867;42868;42869;42870;42871;42872;42873;42874;42875;42876;42877;42878;43404;43405;43406;43407;43408;43409;43410;43411;45278;45279;45280;45281;45282;45283;45286;45287;45288;45289;45290;45291;45292;45293;45294;45295;45296;45297;45298;45299;45300;45301;45302;45303;45304;45305;45306;45307;45308;45309;45310;45311;45312;45313;45314;45315;45316;46397;46398;46399;46400;46401;46402;46403;46404;46405;46406;46407;49662;49663;49664;49665;49666;49667;49668;49669;49670;49671;49672;49673;49674;49675;49676;49677;49678;49679;49680;49681;49682;49683;49684;49685;49686;49687;49688;49689;49690;49691;49692;49693;49694;49695;49696;49697;49698;49699;49700;49701;49702;49703;49704;49705;49706;49707;49708;54613;54614;54615;54616;54617;54618;54619;54620;54621;54622;54623;54624;54673;54674;54675;54676;54677;54678;54679;54680;54681;54682;54683;54684;56451;56452;56453;56454;56455;56456;58208;58423;58424;58425;58426;58427;58428;58429;58430;58431;58432;58433;58434;58435;58436;58437;58438;58439;58440;58441;58442;58443;58444;60502;61489;61490;61491;61492;61493;62427;62428;63969;63970;65335;67181;67182;67183;67184;67185;67186;70596;70597;70598;70599;70600;70601;70602;70603;70604;70605;70606;70607;70608;70609;72879;72880;72881;72882;72883;72884;72885;72886;72887;72888;73248;73249;73250;73251;73252;73253;73555;73556;73557;73558;73559;73560;73561;73562;73598;73599;73600;73601;73602;73603;74257;74258;74259;74260;74261;74262;74263;74264;74265;74266;74267;74268;74269;74270;74271;74272;74273;74274;74378;74379;74380;74381;74382;74383;74384;74385;74386;74387;74388;74389;74390;74391;74392;74393;74394;74829;74830;74831;75788;75789;75790;75791;75792;75793;75794;75795;75796;75797;75798;75799;75800;75801;75802;75803;75804;75805;77691;77692;77693;77694;77695;77696;77697;77698;77699;77700;77701;77702;77703;77704;77705;77706;82408;82409;82410;82411;82412;82413;82414;82415;82416;82417;82418;82419;82420;82421;82422;82423;82424;82425;82426;82427;82545;82546;82547;82548;82549;82550;82551;82552;82553;82554;82555;82556;82557;82558;82559;83863;83864;83865;83866;83867;83868;83869;83870;83871;83872;83873;83921;83922;83923;83924;83925	1850;1851;1852;1853;1854;1855;1856;1857;1858;1859;1860;1861;1862;1863;1864;1865;1866;1867;2636;2637;2638;2639;2640;2641;2642;2643;2644;2645;2646;2647;2648;2649;2650;2651;2652;2653;2654;2655;2656;2657;2658;2659;2660;2661;2662;2663;2664;2665;5587;5588;5589;5590;5591;5592;7226;7227;7228;7229;7230;7231;7232;7233;7234;7235;7236;7237;7238;8003;8004;8005;8006;8007;8008;8009;8010;8011;8012;8013;8014;8015;8016;8017;8018;8019;8020;8021;8022;8023;8024;8025;8026;8027;8028;8029;8030;8031;8032;8033;8034;8035;8036;8037;8038;8039;8040;8041;8042;8043;8044;8045;9795;9796;9797;9798;9799;9800;9801;9802;9803;9804;9805;9806;9807;9808;9809;9810;9811;9812;9813;9814;9815;9816;9817;9818;9819;9820;9821;9822;9823;9824;9825;9826;9827;9828;9829;9830;9831;9832;9833;9834;9835;9836;9837;9838;9839;9840;12645;12646;12647;12648;13906;13907;13908;13909;13910;13911;13912;14779;14780;14781;14782;14783;14784;14785;14786;14787;14788;14789;14790;14791;14792;14793;14794;14795;14796;14797;17835;17836;17837;17838;17839;17840;17841;17842;17843;17844;17845;21583;21584;21585;21586;21587;21588;21589;21590;21591;21592;21593;21594;21595;21830;21831;23193;23194;23195;23196;23197;23198;23199;23200;23201;23202;24879;24880;24881;24882;24883;24884;24885;24886;24887;24888;24889;24890;24891;24892;24893;24894;24895;24896;24897;24898;24899;24900;24901;24902;24903;24904;24905;24906;24907;24908;24909;24910;24911;24912;24913;27871;27872;27873;27874;27875;27876;28200;28201;28202;28203;28204;28205;28206;28207;28208;28209;29996;29997;29998;29999;30000;30001;30002;30003;30004;30005;30006;30007;30008;30009;30010;30011;30012;30013;30014;30015;30016;30017;30018;30019;30020;30021;30022;30023;30024;30025;30026;30027;30028;30029;37420;37421;37422;37423;37424;37425;37426;37427;37428;37429;37430;37431;37432;37433;37434;37435;37436;37437;37438;37439;37440;37441;37442;37443;37951;37952;37953;37954;37955;37956;37999;38000;38001;38002;38003;38004;38648;38649;38650;38651;38652;38653;38654;38655;38656;38657;39383;39384;39385;39386;39387;39388;39389;39390;39391;39392;39393;39394;39395;39906;39907;39908;39909;39910;39911;39912;39913;39914;39915;39916;39917;39918;39919;39920;39921;39922;39923;39924;39925;39926;39927;39928;39929;39930;39931;39932;39933;39934;39935;39936;40211;40212;40213;40214;40215;40216;40217;40218;40219;40220;40221;40222;40223;40224;40225;40226;43283;43284;43285;43286;43287;43288;43289;43290;43291;43292;43293;43294;43295;43296;43297;43298;43299;43300;43301;43302;43303;43304;43305;43306;43307;43308;43309;43310;50582;50583;50584;50585;50586;50587;50588;50589;50590;50591;50592;50593;50594;50595;50596;50597;50598;50599;50600;50601;50602;50603;50604;50605;50606;50607;50608;50609;50610;50611;50612;50613;50614;50615;50616;50617;50618;50619;50620;50621;50622;50623;50624;50625;50626;50627;50628;50629;50670;50671;50672;50673;50674;50675;50676;51552;51553;51554;51555;51556;51557;51558;51559;51560;51561;51562;51563;51564;51565;51566;51567;51568;51569;51570;51571;51572;51573;51574;51575;51576;51577;51578;51579;51580;55937;55938;55939;55940;55941;55942;55943;55944;55945;55946;55947;55948;55949;55950;55951;55952;58421;58422;58423;58424;58425;58426;58427;58428;58429;58430;58431;58432;58433;58434;58435;58436;58437;58438;58439;58440;58441;58442;58443;61015;61016;61017;61018;61019;61020;61021;61022;61023;61024;61025;62079;62080;62081;62082;62083;64145;64146;64147;64148;64149;64150;64151;64152;64153;64154;64155;64156;64157;64158;64159;64160;64161;64162;64163;64164;64165;64166;64167;64168;64169;64170;64171;64172;64173;64174;64175;64176;64177;64178;64179;64180;64181;64182;64183;64184;64185;64186;64187;64188;64189;64190;64191;64192;64193;64194;64195;64196;64197;64198;64199;64200;64201;64202;64992;64993;64994;64995;64996;64997;64998;64999;65000;65001;65002;65003;65004;65005;65006;65007;65008;65009;65010;65011;65012;65013;65014;65015;67821;67822;67823;67824;67825;67826;67831;67832;67833;67834;67835;67836;67837;67838;67839;67840;67841;67842;67843;67844;67845;67846;67847;67848;67849;67850;67851;67852;67853;67854;67855;67856;67857;67858;67859;67860;67861;67862;67863;67864;67865;67866;67867;67868;67869;67870;67871;67872;67873;67874;67875;67876;67877;67878;67879;67880;67881;67882;67883;67884;67885;67886;67887;67888;67889;67890;67891;67892;67893;67894;69398;69399;69400;69401;69402;69403;69404;69405;69406;69407;69408;69409;69410;69411;69412;74278;74279;74280;74281;74282;74283;74284;74285;74286;74287;74288;74289;74290;74291;74292;74293;74294;74295;74296;74297;74298;74299;74300;74301;74302;74303;74304;74305;74306;74307;74308;74309;74310;74311;74312;74313;74314;74315;74316;74317;74318;74319;74320;74321;74322;74323;74324;74325;74326;74327;74328;74329;74330;74331;74332;74333;74334;74335;74336;74337;74338;74339;74340;74341;74342;74343;74344;74345;74346;74347;74348;74349;74350;74351;74352;74353;74354;74355;74356;81881;81882;81883;81884;81885;81886;81887;81888;81889;81890;81891;81892;81893;81894;81895;81896;81897;81966;81967;81968;81969;81970;81971;81972;81973;81974;81975;81976;81977;81978;81979;84585;84586;84587;84588;84589;84590;84591;87232;87573;87574;87575;87576;87577;87578;87579;87580;87581;87582;87583;87584;87585;87586;87587;87588;87589;87590;87591;87592;87593;87594;87595;87596;87597;87598;87599;87600;87601;87602;87603;87604;87605;87606;87607;87608;87609;90646;90647;92083;92084;92085;92086;92087;92088;92089;93685;93686;95910;95911;95912;97920;100674;100675;100676;100677;100678;100679;106166;106167;106168;106169;106170;106171;106172;106173;106174;106175;106176;106177;106178;106179;106180;106181;106182;106183;106184;106185;106186;106187;106188;106189;106190;106191;106192;106193;106194;106195;106196;106197;110049;110050;110051;110052;110053;110054;110055;110056;110057;110058;110059;110599;110600;110601;110602;110603;110604;111055;111056;111057;111058;111059;111060;111061;111062;111063;111104;111105;111106;111107;111108;111109;111110;111111;112183;112184;112185;112186;112187;112188;112189;112190;112191;112192;112193;112194;112195;112196;112197;112198;112199;112200;112201;112202;112203;112204;112205;112206;112207;112208;112209;112210;112211;112212;112213;112214;112215;112216;112217;112336;112337;112338;112339;112340;112341;112342;112343;112344;112345;112346;112347;112348;112349;112350;112351;112352;112353;112354;113021;113022;113023;113024;114371;114372;114373;114374;114375;114376;114377;114378;114379;114380;114381;114382;114383;114384;114385;114386;114387;114388;114389;114390;114391;114392;114393;114394;114395;114396;114397;114398;114399;114400;114401;114402;114403;114404;117220;117221;117222;117223;117224;117225;117226;117227;117228;117229;117230;117231;117232;117233;117234;117235;117236;117237;117238;117239;117240;124275;124276;124277;124278;124279;124280;124281;124282;124283;124284;124285;124286;124287;124288;124289;124290;124291;124292;124293;124294;124295;124296;124297;124298;124299;124300;124301;124302;124474;124475;124476;124477;124478;124479;124480;124481;124482;124483;124484;124485;124486;124487;124488;124489;124490;124491;124492;124493;124494;124495;126478;126479;126480;126481;126482;126483;126484;126485;126486;126487;126488;126489;126490;126491;126585;126586;126587;126588;126589;126590;126591;126592;126593;126594	1864;2639;5588;7238;8012;9806;12647;13906;13907;14796;17835;21595;21830;23199;24905;27872;28202;29999;30010;37433;37953;38004;38653;39391;39926;40212;43285;50615;50672;51576;55943;58431;61021;62082;64191;65001;67823;67837;67872;69412;74330;81897;81970;84588;87232;87592;90646;92089;93686;95911;97920;100677;106183;110049;110601;111055;111108;112194;112346;113021;114396;117220;124293;124485;126486;126588	569;570;571;572;573;574;575;576;577;578	167;177;193;262;328;393;508;518;1128;1483	9606;-1
P0C0L5	P0C0L5	67	67	5	Complement C4-B;Complement C4 beta chain;Complement C4-B alpha chain;C4a anaphylatoxin;C4b-B;C4d-B;Complement C4 gamma chain	C4B	sp|P0C0L5|CO4B_HUMAN Complement C4-B OS=Homo sapiens OX=9606 GN=C4B PE=1 File=Homo_sapiens SV=2	1	67	67	5	64	61	64	61	5	5	47.2	47.2	4.4	192.75	1744	1744	4.91	102	80	75	74	100	112	104	159	0	323.31	46.6	40.1	758790000000	531670000000	227130000000	81	5927999999.999999	4149599999.9999995	1778399999.9999998	1158	ADGSYAAWLSR;AEFQDALEK;AEMADQAAAWLTR;ALEILQEEDLIDEDDIPVR;ASAGLLGAHAAAITAYALTLTK;ASSFLGEK;AVGSGATFSHYYYMILSR;CSVFYGAPSK;DFALLSLQVPLK;DFALLSLQVPLKDAK;DHAVDLIQK;EELVYELNPLDHR;EFHLHLR;EGAIHREELVYELNPLDHR;EMSGSPASGIPVK;EVYMPSSIFQDDFVIPDISEPGTWK;FACYYPR;FGLLDEDGK;FGLLDEDGKK;GHLFLQTDQPIYNPGQR;GLCVATPVQLR;GLESQTK;GLQDEDGYR;GPEVQLVAHSPWLK;GQIVFMNR;GSFEFPVGDAVSK;GSSTWLTAFVLK;HLVPGAPFLLQALVR;ITPGKPYILTVPGHLDEMQLDIQAR;ITQVLHFTK;KADGSYAAWLSR;KYVLPNFEVK;LELSVDGAK;LHLETDSLALVALGALDTALYAAGSK;LLATLCSAEVCQCAEGK;LNMGITDLQGLR;LQETSNWLLSQQQADGSFQDLSPVIHR;LTSLSDR;LTVAAPPSGGPGFLSIER;LTVAAPPSGGPGFLSIERPDSRPPR;LVNGQSHISLSK;MRPSTDTITVMVENSHGLR;PVAFSVVPTAATAVSLK;PVQGVAYVR;QGSFQGGFR;RCSVFYGAPSK;RGHLFLQTDQPIYNPGQR;SCGLHQLLR;SFFPENWLWR;SHKPLNMGK;SMQGGLVGNDETVALTAFVTIALHHGLAVFQDEGAEPLK;STQDTVIALDALSAYWIASHTTEER;TEQWSTLPPETK;TTNIQGINLLFSSR;VDFTLSSER;VDVQAGACEGK;VEYGFQVK;VFALDQK;VGDTLNLNLR;VGLSGMAIADVTLLSGFHALR;VHYTVCIWR;VLSLAQEQVGGSPEK;VTASDPLDTLGSEGALSPGGVASLLR;YIYGKPVQGVAYVR;YLDKTEQWSTLPPETK;YVLPNFEVK;YVSHFETEGPHVLLYFDSVPTSR				416	105;173;183;412;648;701;792;1018;1131;1132;1191;1707;1727;1756;1957;2161;2195;2323;2324;2878;2942;2951;3007;3085;3132;3171;3208;3467;4117;4123;4229;4514;4721;4898;4993;5175;5273;5466;5469;5470;5533;5775;6410;6417;6564;6800;6845;7008;7132;7215;7394;7589;7806;8228;8436;8468;8512;8518;8575;8594;8631;8766;9011;9563;9581;9774;9780	True;True;True;True;True;True;True;True;True;True;True;True;True;True;True;True;True;True;True;True;True;True;True;True;True;True;True;True;True;True;True;True;True;True;True;True;True;True;True;True;True;True;True;True;True;True;True;True;True;True;True;True;True;True;True;True;True;True;True;True;True;True;True;True;True;True;True	122;197;208;209;456;709;764;862;863;1102;1224;1225;1286;1868;1889;1920;2146;2147;2376;2377;2417;2565;2566;3169;3242;3251;3312;3397;3446;3447;3489;3528;3798;4516;4517;4523;4643;4961;5185;5386;5490;5701;5702;5806;6017;6020;6021;6088;6432;6433;6434;7173;7180;7339;7598;7646;7816;7959;8054;8250;8251;8471;8710;9180;9408;9442;9491;9497;9558;9578;9579;9618;9764;10040;10651;10670;10877;10884	1197;1198;1199;1200;1201;1202;1203;1204;1205;1206;1207;1726;1727;1728;1729;1730;1731;1732;1733;1734;1735;1736;1737;1738;1739;1740;1741;1742;1743;1744;1803;1804;1805;1806;1807;1808;1809;1810;1811;1812;1813;1814;1815;1816;1817;3768;3769;3770;3771;5462;5463;5464;5465;5466;5467;5468;5469;5470;5471;5472;5473;5474;5475;5476;5477;5478;5479;5480;5481;5482;5483;5484;5485;5486;5487;5488;6195;6196;6197;6198;6199;6200;6743;6744;6745;6746;6747;6748;6749;6750;6751;6752;6753;6754;6755;6756;6757;6758;6759;6760;6761;6762;6763;6764;6765;6766;6767;6768;6769;8605;8606;9423;9424;9425;9426;9427;10013;10014;10015;10016;10017;10018;10019;10020;10021;10022;10023;10024;10025;14477;14478;14479;14480;14481;14482;14483;14484;14485;14624;14625;15399;15400;15401;15402;15403;15404;15405;15406;16545;16546;16547;16548;16549;16550;16551;16552;16553;16554;16555;16556;16557;16558;16559;16560;16561;16562;16563;16564;16565;16566;16567;16568;16569;16570;16571;16572;18394;18395;18396;18397;18398;18616;18617;18618;18619;18620;18621;18622;19767;19768;19769;19770;19771;19772;19773;19774;19775;19776;19777;19778;19779;19780;19781;19782;19783;19784;19785;19786;19787;19788;19789;19790;19791;19792;19793;24661;24662;24663;24664;24665;24666;24667;24668;24669;24670;24671;24672;24673;24674;24675;25043;25044;25045;25046;25047;25048;25079;25080;25535;25536;25537;25538;25539;25540;25541;25542;26035;26036;26037;26038;26039;26040;26041;26042;26043;26044;26345;26346;26347;26348;26349;26350;26351;26352;26353;26354;26355;26356;26357;26358;26359;26360;26361;26362;26363;26364;26365;26366;26367;26368;26369;26370;26371;26562;26563;26564;26565;26566;26567;26568;26569;26570;26571;26572;26794;26795;26796;26797;26798;26799;26800;28585;28586;28587;28588;28589;28590;28591;28592;28593;28594;28595;28596;28597;28598;28599;28600;28601;28602;33608;33609;33610;33611;33612;33613;33614;33615;33616;33617;33618;33619;33620;33621;33622;33623;33624;33625;33626;33627;33628;33629;33630;33631;33632;33633;33666;33667;33668;33669;33670;33671;34272;34273;34274;34275;34276;34277;34278;34279;34280;34281;34282;34283;34284;34285;34286;34287;34288;34289;34290;34291;37245;37246;37247;37248;37249;37250;37251;37252;37253;37254;37255;37256;38924;38925;38926;38927;38928;38929;38930;38931;38932;38933;38934;38935;38936;38937;38938;38939;38940;38941;38942;38943;40687;40688;40689;40690;40691;40692;40693;40694;40695;41440;41441;41442;42842;42843;42844;42845;42846;42847;42848;42849;42850;42851;42852;42853;42854;42855;42856;42857;42858;42859;42860;42861;42862;42863;42864;42865;42866;42867;42868;42869;42870;42871;42872;42873;42874;42875;42876;42877;42878;43379;43380;43381;43382;43383;43384;43385;43386;43387;43388;43389;43390;43391;43392;43393;43394;43395;43396;43397;43398;43399;43400;43401;43402;43403;45278;45279;45280;45281;45282;45283;45286;45287;45288;45289;45290;45291;45292;45293;45294;45295;45296;45297;45298;45299;45300;45301;45302;45303;45304;45305;45306;45307;45308;45309;45310;45311;45312;45313;45314;45315;45316;46397;46398;46399;46400;46401;46402;46403;46404;46405;46406;46407;49662;49663;49664;49665;49666;49667;49668;49669;49670;49671;49672;49673;49674;49675;49676;49677;49678;49679;49680;49681;49682;49683;49684;49685;49686;49687;49688;49689;49690;49691;49692;49693;49694;49695;49696;49697;49698;49699;49700;49701;49702;49703;49704;49705;49706;49707;49708;54625;54626;54627;54628;54629;54630;54631;54632;54633;54673;54674;54675;54676;54677;54678;54679;54680;54681;54682;54683;54684;56451;56452;56453;56454;56455;56456;58208;58423;58424;58425;58426;58427;58428;58429;58430;58431;58432;58433;58434;58435;58436;58437;58438;58439;58440;58441;58442;58443;58444;60502;61489;61490;61491;61492;61493;62427;62428;63969;63970;65335;67181;67182;67183;67184;67185;67186;70596;70597;70598;70599;70600;70601;70602;70603;70604;70605;70606;70607;70608;70609;72879;72880;72881;72882;72883;72884;72885;72886;72887;72888;73248;73249;73250;73251;73252;73253;73555;73556;73557;73558;73559;73560;73561;73562;73598;73599;73600;73601;73602;73603;74257;74258;74259;74260;74261;74262;74263;74264;74265;74266;74267;74268;74269;74270;74271;74272;74273;74274;74378;74379;74380;74381;74382;74383;74384;74385;74386;74387;74388;74389;74390;74391;74392;74393;74394;74829;74830;74831;75788;75789;75790;75791;75792;75793;75794;75795;75796;75797;75798;75799;75800;75801;75802;75803;75804;75805;77691;77692;77693;77694;77695;77696;77697;77698;77699;77700;77701;77702;77703;77704;77705;77706;82408;82409;82410;82411;82412;82413;82414;82415;82416;82417;82418;82419;82420;82421;82422;82423;82424;82425;82426;82427;82545;82546;82547;82548;82549;82550;82551;82552;82553;82554;82555;82556;82557;82558;82559;83863;83864;83865;83866;83867;83868;83869;83870;83871;83872;83873;83921;83922;83923;83924;83925	1850;1851;1852;1853;1854;1855;1856;1857;1858;1859;1860;1861;1862;1863;1864;1865;1866;1867;2636;2637;2638;2639;2640;2641;2642;2643;2644;2645;2646;2647;2648;2649;2650;2651;2652;2653;2654;2655;2656;2657;2658;2659;2660;2661;2662;2663;2664;2665;2742;2743;2744;2745;2746;2747;2748;2749;2750;2751;2752;2753;2754;2755;2756;2757;2758;2759;2760;5587;5588;5589;5590;5591;5592;8003;8004;8005;8006;8007;8008;8009;8010;8011;8012;8013;8014;8015;8016;8017;8018;8019;8020;8021;8022;8023;8024;8025;8026;8027;8028;8029;8030;8031;8032;8033;8034;8035;8036;8037;8038;8039;8040;8041;8042;8043;8044;8045;9012;9013;9014;9015;9016;9017;9795;9796;9797;9798;9799;9800;9801;9802;9803;9804;9805;9806;9807;9808;9809;9810;9811;9812;9813;9814;9815;9816;9817;9818;9819;9820;9821;9822;9823;9824;9825;9826;9827;9828;9829;9830;9831;9832;9833;9834;9835;9836;9837;9838;9839;9840;12645;12646;12647;12648;13906;13907;13908;13909;13910;13911;13912;14779;14780;14781;14782;14783;14784;14785;14786;14787;14788;14789;14790;14791;14792;14793;14794;14795;14796;14797;21583;21584;21585;21586;21587;21588;21589;21590;21591;21592;21593;21594;21595;21830;21831;23193;23194;23195;23196;23197;23198;23199;23200;23201;23202;24879;24880;24881;24882;24883;24884;24885;24886;24887;24888;24889;24890;24891;24892;24893;24894;24895;24896;24897;24898;24899;24900;24901;24902;24903;24904;24905;24906;24907;24908;24909;24910;24911;24912;24913;27871;27872;27873;27874;27875;27876;28200;28201;28202;28203;28204;28205;28206;28207;28208;28209;29996;29997;29998;29999;30000;30001;30002;30003;30004;30005;30006;30007;30008;30009;30010;30011;30012;30013;30014;30015;30016;30017;30018;30019;30020;30021;30022;30023;30024;30025;30026;30027;30028;30029;37420;37421;37422;37423;37424;37425;37426;37427;37428;37429;37430;37431;37432;37433;37434;37435;37436;37437;37438;37439;37440;37441;37442;37443;37951;37952;37953;37954;37955;37956;37999;38000;38001;38002;38003;38004;38648;38649;38650;38651;38652;38653;38654;38655;38656;38657;39383;39384;39385;39386;39387;39388;39389;39390;39391;39392;39393;39394;39395;39906;39907;39908;39909;39910;39911;39912;39913;39914;39915;39916;39917;39918;39919;39920;39921;39922;39923;39924;39925;39926;39927;39928;39929;39930;39931;39932;39933;39934;39935;39936;40211;40212;40213;40214;40215;40216;40217;40218;40219;40220;40221;40222;40223;40224;40225;40226;40559;40560;40561;40562;40563;40564;40565;43283;43284;43285;43286;43287;43288;43289;43290;43291;43292;43293;43294;43295;43296;43297;43298;43299;43300;43301;43302;43303;43304;43305;43306;43307;43308;43309;43310;50582;50583;50584;50585;50586;50587;50588;50589;50590;50591;50592;50593;50594;50595;50596;50597;50598;50599;50600;50601;50602;50603;50604;50605;50606;50607;50608;50609;50610;50611;50612;50613;50614;50615;50616;50617;50618;50619;50620;50621;50622;50623;50624;50625;50626;50627;50628;50629;50670;50671;50672;50673;50674;50675;50676;51552;51553;51554;51555;51556;51557;51558;51559;51560;51561;51562;51563;51564;51565;51566;51567;51568;51569;51570;51571;51572;51573;51574;51575;51576;51577;51578;51579;51580;55937;55938;55939;55940;55941;55942;55943;55944;55945;55946;55947;55948;55949;55950;55951;55952;58421;58422;58423;58424;58425;58426;58427;58428;58429;58430;58431;58432;58433;58434;58435;58436;58437;58438;58439;58440;58441;58442;58443;61015;61016;61017;61018;61019;61020;61021;61022;61023;61024;61025;62079;62080;62081;62082;62083;64145;64146;64147;64148;64149;64150;64151;64152;64153;64154;64155;64156;64157;64158;64159;64160;64161;64162;64163;64164;64165;64166;64167;64168;64169;64170;64171;64172;64173;64174;64175;64176;64177;64178;64179;64180;64181;64182;64183;64184;64185;64186;64187;64188;64189;64190;64191;64192;64193;64194;64195;64196;64197;64198;64199;64200;64201;64202;64943;64944;64945;64946;64947;64948;64949;64950;64951;64952;64953;64954;64955;64956;64957;64958;64959;64960;64961;64962;64963;64964;64965;64966;64967;64968;64969;64970;64971;64972;64973;64974;64975;64976;64977;64978;64979;64980;64981;64982;64983;64984;64985;64986;64987;64988;64989;64990;64991;67821;67822;67823;67824;67825;67826;67831;67832;67833;67834;67835;67836;67837;67838;67839;67840;67841;67842;67843;67844;67845;67846;67847;67848;67849;67850;67851;67852;67853;67854;67855;67856;67857;67858;67859;67860;67861;67862;67863;67864;67865;67866;67867;67868;67869;67870;67871;67872;67873;67874;67875;67876;67877;67878;67879;67880;67881;67882;67883;67884;67885;67886;67887;67888;67889;67890;67891;67892;67893;67894;69398;69399;69400;69401;69402;69403;69404;69405;69406;69407;69408;69409;69410;69411;69412;74278;74279;74280;74281;74282;74283;74284;74285;74286;74287;74288;74289;74290;74291;74292;74293;74294;74295;74296;74297;74298;74299;74300;74301;74302;74303;74304;74305;74306;74307;74308;74309;74310;74311;74312;74313;74314;74315;74316;74317;74318;74319;74320;74321;74322;74323;74324;74325;74326;74327;74328;74329;74330;74331;74332;74333;74334;74335;74336;74337;74338;74339;74340;74341;74342;74343;74344;74345;74346;74347;74348;74349;74350;74351;74352;74353;74354;74355;74356;81898;81899;81900;81901;81902;81903;81904;81905;81906;81907;81908;81909;81910;81911;81966;81967;81968;81969;81970;81971;81972;81973;81974;81975;81976;81977;81978;81979;84585;84586;84587;84588;84589;84590;84591;87232;87573;87574;87575;87576;87577;87578;87579;87580;87581;87582;87583;87584;87585;87586;87587;87588;87589;87590;87591;87592;87593;87594;87595;87596;87597;87598;87599;87600;87601;87602;87603;87604;87605;87606;87607;87608;87609;90646;90647;92083;92084;92085;92086;92087;92088;92089;93685;93686;95910;95911;95912;97920;100674;100675;100676;100677;100678;100679;106166;106167;106168;106169;106170;106171;106172;106173;106174;106175;106176;106177;106178;106179;106180;106181;106182;106183;106184;106185;106186;106187;106188;106189;106190;106191;106192;106193;106194;106195;106196;106197;110049;110050;110051;110052;110053;110054;110055;110056;110057;110058;110059;110599;110600;110601;110602;110603;110604;111055;111056;111057;111058;111059;111060;111061;111062;111063;111104;111105;111106;111107;111108;111109;111110;111111;112183;112184;112185;112186;112187;112188;112189;112190;112191;112192;112193;112194;112195;112196;112197;112198;112199;112200;112201;112202;112203;112204;112205;112206;112207;112208;112209;112210;112211;112212;112213;112214;112215;112216;112217;112336;112337;112338;112339;112340;112341;112342;112343;112344;112345;112346;112347;112348;112349;112350;112351;112352;112353;112354;113021;113022;113023;113024;114371;114372;114373;114374;114375;114376;114377;114378;114379;114380;114381;114382;114383;114384;114385;114386;114387;114388;114389;114390;114391;114392;114393;114394;114395;114396;114397;114398;114399;114400;114401;114402;114403;114404;117220;117221;117222;117223;117224;117225;117226;117227;117228;117229;117230;117231;117232;117233;117234;117235;117236;117237;117238;117239;117240;124275;124276;124277;124278;124279;124280;124281;124282;124283;124284;124285;124286;124287;124288;124289;124290;124291;124292;124293;124294;124295;124296;124297;124298;124299;124300;124301;124302;124474;124475;124476;124477;124478;124479;124480;124481;124482;124483;124484;124485;124486;124487;124488;124489;124490;124491;124492;124493;124494;124495;126478;126479;126480;126481;126482;126483;126484;126485;126486;126487;126488;126489;126490;126491;126585;126586;126587;126588;126589;126590;126591;126592;126593;126594	1864;2639;2749;5588;8012;9015;9806;12647;13906;13907;14796;21595;21830;23199;24905;27872;28202;29999;30010;37433;37953;38004;38653;39391;39926;40212;40563;43285;50615;50672;51576;55943;58431;61021;62082;64191;64990;67823;67837;67872;69412;74330;81905;81970;84588;87232;87592;90646;92089;93686;95911;97920;100677;106183;110049;110601;111055;111108;112194;112346;113021;114396;117220;124293;124485;126486;126588	569;570;571;572;573;574;575;576;577;578;579	167;177;193;262;328;393;508;518;1128;1281;1483	9606
P62987;P62979;P0CG47;P0CG48	P62987;P62979;P0CG47;P0CG48	5;5;5;5	5;5;5;5	5;5;5;5	Ubiquitin-60S ribosomal protein L40;Ubiquitin;60S ribosomal protein L40;Ubiquitin-40S ribosomal protein S27a;Ubiquitin;40S ribosomal protein S27a;Polyubiquitin-B;Ubiquitin;Polyubiquitin-C;Ubiquitin	UBA52;RPS27A;UBB;UBC	sp|P62987|RL40_HUMAN Ubiquitin-ribosomal protein eL40 fusion protein OS=Homo sapiens OX=9606 GN=UBA52 PE=1 File=Homo_sapiens SV=2;sp|P62979|RS27A_HUMAN Ubiquitin-ribosomal protein eS31 fusion protein OS=Homo sapiens OX=9606 GN=RPS27A PE=1 File=Homo_sapiens	4	5	5	5	5	4	5	4	5	4	36.7	36.7	36.7	14.728	128	128;156;229;685	3.63	11	22	16	9	6	3	5	9	0	153.88	36.7	36.7	86729000000	72056000000	14673000000	6	14123000000	11785000000	2337400000	114	EGIPPDQQR;ESTLHLVLR;IQDKEGIPPDQQR;TITLEVEPSDTIENVK;TLSDYNIQK				417	1779;2069;4004;7951;8040	True;True;True;True;True	1946;2272;4398;8864;8961	15534;17577;17578;17579;17580;17581;17582;17583;17584;17585;17586;17587;17588;17589;17590;17591;32760;32761;32762;32763;32764;32765;32766;32767;32768;32769;32770;32771;32772;32773;32774;32775;32776;32777;32778;32779;32780;32781;32782;32783;32784;32785;32786;32787;32788;32789;68298;68299;68300;68301;68302;68303;68304;68305;68306;68307;68308;68309;68310;68311;68312;68313;68314;68315;68316;68317;68318;68319;68996;68997;68998;68999;69000;69001;69002;69003;69004;69005;69006;69007;69008	23407;26627;26628;26629;26630;26631;26632;26633;26634;26635;26636;26637;26638;26639;26640;26641;26642;26643;26644;26645;26646;26647;26648;26649;26650;26651;26652;26653;26654;49379;49380;49381;49382;49383;49384;49385;49386;49387;49388;49389;49390;49391;49392;49393;49394;49395;49396;49397;49398;49399;49400;49401;49402;49403;49404;49405;49406;49407;49408;49409;49410;49411;49412;49413;49414;49415;49416;49417;102431;102432;102433;102434;102435;102436;102437;102438;102439;102440;102441;102442;102443;102444;102445;102446;102447;102448;102449;102450;102451;102452;102453;102454;102455;102456;102457;102458;102459;102460;102461;102462;102463;102464;102465;102466;102467;102468;103566;103567;103568;103569;103570;103571;103572;103573;103574;103575;103576;103577;103578;103579	23407;26647;49401;102456;103574			9606;9606;9606;9606
P0DMV9;P0DMV8	P0DMV9;P0DMV8	16;16	14;14	7;7	Heat shock 70 kDa protein 1B;Heat shock 70 kDa protein 1A	HSPA1B;HSPA1A	sp|P0DMV9|HS71B_HUMAN Heat shock 70 kDa protein 1B OS=Homo sapiens OX=9606 GN=HSPA1B PE=1 File=Homo_sapiens SV=1;sp|P0DMV8|HS71A_HUMAN Heat shock 70 kDa protein 1A OS=Homo sapiens OX=9606 GN=HSPA1A PE=1 File=Homo_sapiens SV=1	2	16	14	7	2	16	0	14	0	7	29	25.9	13.7	70.051	641	641;641	6.84		4	2		2		3	26	0	80.963	3.1	29	16932000000	0	16932000000	32	308150000	0	308150000	46	AAAIGIDLGTTYSCVGVFQHGK;AFYPEEISSMVLTK;AQIHDLVLVGGSTR;ARFEELCSDLFR;ATAGDTHLGGEDFDNR;DAGVIAGLNVLR;FEELCSDLFR;HWPFQVINDGDKPK;IINEPTAAAIAYGLDR;ITITNDK;KFGDPVVQSDMK;LVNHFVEEFK;LVNHFVEEFKR;NQVALNPQNTVFDAK;STLEPVEK;TTPSYVAFTDTER				418	2;245;607;640;723;1059;2275;3571;3825;4108;4294;5534;5535;6140;7582;8234	True;True;True;True;True;True;True;True;True;False;True;True;True;True;True;False	2;276;277;663;699;786;1146;2506;3916;4191;4506;4713;6089;6090;6874;8461;9188	16;2246;2247;2248;2249;2250;5206;5207;5208;5209;5424;5425;6279;6280;6281;8835;8836;19217;29604;29605;31323;31324;31325;31326;31327;33531;33532;33533;33534;34744;34745;46408;46409;46410;46411;52799;52800;52801;52802;52803;65292;70952;70953;70954;70955;70956;70957;70958;70959;70960;70961;70962;70963;70964;70965	35;3339;3340;3341;3342;3343;3344;3345;7661;7662;7663;7664;7665;7666;7958;7959;9121;9122;9123;12975;12976;29106;44796;44797;44798;44799;47283;47284;47285;47286;47287;47288;47289;47290;50465;50466;50467;50468;52205;52206;69413;69414;69415;69416;69417;69418;79128;79129;79130;79131;79132;79133;97856;106887;106888;106889;106890;106891;106892;106893;106894;106895;106896;106897;106898;106899;106900;106901;106902;106903;106904;106905;106906;106907;106908	35;3343;7664;7958;9121;12976;29106;44797;47290;50467;52205;69414;69415;79129;97856;106895	580;581	87;122	9606;9606
P0DOX2	P0DOX2	28	13	4			sp|P0DOX2|IGA2_HUMAN Immunoglobulin alpha-2 heavy chain OS=Homo sapiens OX=9606 PE=1 File=Homo_sapiens SV=2	1	28	13	4	19	28	10	13	3	4	65.5	43.1	11.9	48.934	455	455	5.23	25	38	55	37	66	110	98	55	0	323.31	53.2	65.5	2510700000000	515540000000	1995100000000	22	63395000000	11422000000	51974000000	812	AEDTAVYYCAR;DASGATFTWTPSSGK;DLCGCYSVSSVLPGCAQPWNHGETFTCTAAHPELK;DVLVRWLQGSQELPR;EKYLTWASR;EVQLVETGGGLIQPGGSLR;GETFSCMVGHEALPLAFTQK;GFSPKDVLVR;GFSPKDVLVRWLQGSQELPR;GTTVTVSSASPTSPK;KGETFSCMVGHEALPLAFTQK;KGETFSCMVGHEALPLAFTQKTIDR;LSLHRPALEDLLLGSEANLTCTLTGLR;NFPPSQDASGDLYTTSSQLTLPATQCPDGK;NTVYLQMNSLR;PALEDLLLGSEANLTCTLTGLR;PEVHLLPPPSEELALNELVTLTCLAR;QEPSQGTTTYAVTSILR;SAVEGPPER;SGNTFRPEVHLLPPPSEELALNELVTLTCLAR;SVTCHVK;TPLTANITK;VAAEDWK;VAAEDWKK;WLQGSQELPR;WLQGSQELPREK;WLQGSQELPREKYLTWASR;YLTWASR				419	161;1073;1277;1533;1871;2142;2757;2803;2804;3268;4304;4305;5375;5920;6218;6304;6327;6513;6992;7189;7646;8118;8350;8351;9316;9317;9318;9614	True;True;True;False;False;True;True;False;False;True;True;True;False;True;True;False;False;True;True;False;False;True;False;False;False;False;False;False	185;1160;1378;1681;2049;2357;3043;3044;3091;3092;3591;4725;4726;4727;5917;6623;6968;6969;7064;7087;7287;7799;8020;8530;9052;9313;9314;10377;10378;10379;10704	1578;1579;1580;1581;1582;1583;1584;1585;1586;1587;1588;1589;1590;1591;1592;1593;1594;1595;1596;1597;1598;1599;1600;1601;8917;8918;8919;8920;8921;8922;8923;8924;8925;8926;8927;8928;8929;8930;8931;8932;8933;8934;8935;8936;8937;8938;8939;8940;8941;8942;8943;8944;8945;8946;8947;8948;8949;8950;10619;10620;10621;10622;10623;10624;10625;10626;10627;10628;10629;10630;10631;10632;10633;10634;10635;10636;10637;10638;10639;10640;10641;13183;13184;13185;13186;13187;13188;13189;13190;13191;16060;16061;16062;16063;16064;16065;16066;16067;16068;16069;16070;16071;16072;16073;16074;16075;16076;16077;16078;16079;16080;16081;16082;16083;16084;16085;16086;16087;16088;16089;16090;16091;18149;18150;18151;18152;18153;18154;18155;18156;18157;18158;18159;18160;18161;18162;18163;18164;18165;18166;18167;18168;18169;18170;18171;18172;18173;18174;18175;18176;18177;18178;18179;18180;18181;18182;18183;18184;18185;18186;18187;18188;18189;18190;18191;18192;18193;18194;18195;18196;18197;18198;18199;18200;18201;18202;18203;18204;18205;18206;18207;18208;18209;18210;18211;18212;18213;18214;18215;18216;18217;18218;18219;18220;18221;18222;18223;18224;18225;18226;18227;18228;18229;18230;18231;18232;18233;18234;18235;18236;23525;23526;23527;23528;23529;23530;23531;23532;23533;23534;23535;23536;23537;23538;23539;23540;23541;23542;23543;23544;23545;23546;23547;23548;23549;23550;23551;23552;23553;23554;23555;23556;23557;23558;23559;23560;23830;23831;23832;23833;23834;23835;23836;23837;23838;23839;23840;23841;23842;23843;27317;27318;27319;27320;27321;27322;27323;27324;27325;27326;27327;27328;27329;27330;27331;27332;27333;35003;35004;35005;35006;35007;35008;35009;35010;35011;35012;35013;35014;35015;35016;35017;35018;35019;35020;35021;35022;35023;35024;35025;35026;35027;35028;35029;35030;35031;35032;35033;35034;35035;35036;35037;35038;35039;35040;35041;35042;35043;35044;35045;35046;35047;35048;35049;35050;35051;35052;35053;35054;35055;35056;35057;35058;35059;35060;35061;35062;35063;35064;35065;35066;35067;35068;35069;35070;35071;35072;35073;35074;35075;35076;35077;35078;35079;35080;35081;35082;35083;35084;35085;35086;35087;35088;35089;35090;35091;35092;35093;35094;35095;35096;35097;35098;35099;35100;35101;35102;35103;35104;44354;44355;51301;51302;51303;51304;51305;51306;51307;51308;51309;51310;51311;51312;51313;51314;51315;51316;51317;51318;51319;51320;51321;51322;51323;51324;51325;51326;51327;51328;51329;51330;51331;51332;51333;51334;51335;51336;51337;51338;51339;51340;51341;51342;51343;51344;51345;51346;51347;51348;51349;51350;51351;51352;51353;51354;51355;51356;51357;51358;51359;51360;51361;51362;51363;51364;51365;51366;51367;51368;51369;51370;51371;51372;51373;51374;51375;51376;51377;51378;51379;51380;51381;51382;51383;51384;51385;51386;51387;51388;51389;51390;51391;51392;51393;53487;53488;53489;53490;53491;53492;53493;53494;53495;53496;53497;53498;53499;53500;53501;53502;53503;53504;53505;53506;53507;53508;53509;53510;53511;53512;53513;53514;53515;53516;53517;53518;53519;53520;53521;53522;53523;53524;53525;54097;54098;54193;54194;54195;55697;55698;55699;55700;55701;55702;55703;55704;55705;55706;55707;55708;55709;55710;55711;55712;60288;60289;60290;60291;60292;60293;60294;61802;61803;61804;61805;61806;61807;61808;61809;61810;61811;61812;61813;61814;61815;61816;61817;61818;61819;61820;61821;61822;61823;61824;61825;61826;61827;61828;61829;61830;61831;61832;61833;61834;61835;61836;61837;61838;61839;61840;61841;61842;61843;61844;61845;61846;61847;61848;61849;61850;61851;61852;61853;61854;61855;61856;61857;61858;61859;61860;61861;61862;61863;61864;61865;61866;61867;61868;61869;61870;61871;61872;61873;61874;61875;61876;61877;61878;61879;61880;61881;61882;61883;61884;61885;61886;61887;61888;61889;61890;61891;61892;61893;61894;61895;61896;61897;61898;61899;61900;61901;61902;61903;61904;61905;61906;61907;61908;61909;61910;61911;61912;61913;61914;61915;61916;61917;61918;61919;61920;61921;61922;61923;61924;61925;61926;61927;61928;61929;61930;61931;61932;61933;61934;61935;65723;65724;65725;65726;65727;65728;69920;69921;69922;69923;69924;72020;72021;72022;72023;72024;72025;72026;72027;72028;72029;72030;72031;72032;72033;72034;72035;72036;72037;72038;72039;72040;72041;72042;72043;80432;80433;80434;80435;80436;80437;80438;80439;80440;80441;80442;80443;80444;80445;80446;80447;80448;80449;80450;80451;80452;80453;80454;80455;80456;80457;80458;80459;80460;80461;80462;80463;80464;80465;80466;80467;80468;80469;80470;80471;80472;80473;80474;80475;80476;80477;80478;80479;80480;80481;80482;80483;80484;80485;80486;80487;80488;80489;80490;80491;80492;80493;80494;80495;80496;80497;80498;80499;80500;80501;80502;80503;80504;80505;80506;80507;80508;80509;80510;80511;80512;80513;80514;80515;80516;80517;80518;80519;80520;80521;80522;80523;80524;80525;80526;80527;80528;80529;80530;80531;80532;80533;80534;80535;80536;80537;80538;80539;80540;80541;80542;80543;80544;80545;80546;80547;80548;80549;80550;80551;80552;80553;80554;80555;80556;80557;80558;80559;80560;80561;80562;80563;80564;80565;80566;80567;80568;80569;80570;80571;80572;80573;80574;80575;80576;80577;80578;80579;80580;80581;80582;80583;80584;80585;80586;80587;80588;80589;80590;80591;80592;80593;80594;80595;80596;80597;80598;80599;80600;80601;80602;80603;80604;80605;80606;80607;80608;80609;80610;80611;80612;80613;80614;80615;80616;80617;80618;80619;80620;80621;80622;80623;80624;80625;80626;80627;80628;80629;80630;80631;80632;80633;80634;80635;82783;82784;82785;82786;82787;82788;82789;82790;82791;82792;82793;82794;82795;82796;82797;82798;82799;82800;82801;82802;82803;82804;82805;82806;82807;82808;82809;82810;82811;82812;82813;82814;82815;82816;82817;82818;82819;82820;82821;82822;82823;82824;82825;82826;82827	2406;2407;2408;2409;2410;2411;2412;2413;2414;2415;2416;2417;2418;2419;2420;2421;2422;2423;2424;2425;2426;2427;2428;2429;2430;2431;2432;2433;2434;2435;2436;2437;2438;2439;2440;2441;13080;13081;13082;13083;13084;13085;13086;13087;13088;13089;13090;13091;13092;13093;13094;13095;13096;13097;13098;13099;13100;13101;13102;13103;13104;13105;13106;13107;13108;13109;13110;13111;13112;13113;13114;13115;13116;13117;13118;13119;13120;13121;13122;13123;13124;13125;13126;13127;13128;13129;13130;13131;13132;13133;13134;13135;13136;13137;13138;13139;13140;13141;13142;13143;13144;13145;13146;13147;13148;13149;13150;13151;13152;13153;13154;13155;13156;13157;13158;13159;13160;13161;13162;15686;15687;15688;15689;15690;15691;15692;15693;15694;15695;15696;15697;15698;15699;15700;15701;15702;15703;15704;15705;15706;15707;15708;15709;15710;15711;15712;15713;15714;15715;15716;15717;15718;15719;15720;15721;15722;15723;15724;15725;15726;15727;15728;15729;15730;15731;15732;15733;15734;15735;15736;15737;15738;15739;15740;15741;15742;15743;19716;19717;19718;19719;19720;19721;19722;19723;19724;19725;19726;24184;24185;24186;24187;24188;24189;24190;24191;24192;24193;24194;24195;24196;24197;24198;24199;24200;24201;24202;24203;24204;24205;24206;24207;24208;24209;24210;24211;24212;24213;24214;24215;24216;24217;24218;24219;24220;24221;24222;24223;24224;24225;24226;24227;24228;24229;27498;27499;27500;27501;27502;27503;27504;27505;27506;27507;27508;27509;27510;27511;27512;27513;27514;27515;27516;27517;27518;27519;27520;27521;27522;27523;27524;27525;27526;27527;27528;27529;27530;27531;27532;27533;27534;27535;27536;27537;27538;27539;27540;27541;27542;27543;27544;27545;27546;27547;27548;27549;27550;27551;27552;27553;27554;27555;27556;27557;27558;27559;27560;27561;27562;27563;27564;27565;27566;27567;27568;27569;27570;27571;27572;27573;27574;27575;27576;27577;27578;27579;27580;27581;27582;27583;27584;27585;27586;27587;27588;27589;27590;27591;27592;27593;27594;27595;27596;27597;27598;27599;27600;27601;27602;27603;27604;27605;27606;27607;27608;27609;27610;27611;27612;27613;27614;27615;27616;27617;27618;27619;27620;27621;27622;27623;27624;27625;27626;27627;27628;27629;27630;27631;27632;27633;27634;27635;35597;35598;35599;35600;35601;35602;35603;35604;35605;35606;35607;35608;35609;35610;35611;35612;35613;35614;35615;35616;35617;35618;35619;35620;35621;35622;35623;35624;35625;35626;35627;35628;35629;35630;35631;35632;35633;35634;35635;35636;35637;35638;35639;35640;35641;35642;35643;35644;35645;35646;35647;35648;35649;35650;35651;35652;35653;35654;35655;36087;36088;36089;36090;36091;36092;36093;36094;36095;36096;36097;36098;36099;36100;36101;36102;36103;36104;36105;36106;36107;36108;36109;36110;41438;41439;41440;41441;41442;41443;41444;41445;41446;41447;41448;41449;41450;41451;41452;41453;41454;41455;41456;41457;41458;41459;41460;41461;41462;41463;41464;52662;52663;52664;52665;52666;52667;52668;52669;52670;52671;52672;52673;52674;52675;52676;52677;52678;52679;52680;52681;52682;52683;52684;52685;52686;52687;52688;52689;52690;52691;52692;52693;52694;52695;52696;52697;52698;52699;52700;52701;52702;52703;52704;52705;52706;52707;52708;52709;52710;52711;52712;52713;52714;52715;52716;52717;52718;52719;52720;52721;52722;52723;52724;52725;52726;52727;52728;52729;52730;52731;52732;52733;52734;52735;52736;52737;52738;52739;52740;52741;52742;52743;52744;52745;52746;52747;52748;52749;52750;52751;52752;52753;52754;52755;52756;52757;52758;52759;52760;52761;52762;52763;52764;52765;52766;52767;52768;52769;52770;52771;52772;52773;52774;52775;52776;52777;52778;52779;52780;52781;52782;52783;52784;52785;52786;52787;52788;52789;52790;52791;52792;52793;52794;52795;52796;52797;52798;52799;52800;52801;52802;52803;52804;52805;52806;52807;52808;52809;52810;52811;52812;52813;52814;52815;52816;52817;52818;52819;52820;52821;52822;52823;52824;52825;52826;52827;52828;52829;52830;52831;52832;52833;52834;52835;52836;52837;52838;52839;52840;66476;66477;66478;76855;76856;76857;76858;76859;76860;76861;76862;76863;76864;76865;76866;76867;76868;76869;76870;76871;76872;76873;76874;76875;76876;76877;76878;76879;76880;76881;76882;76883;76884;76885;76886;76887;76888;76889;76890;76891;76892;76893;76894;76895;76896;76897;76898;76899;76900;76901;76902;76903;76904;76905;76906;76907;76908;76909;76910;76911;76912;76913;76914;76915;76916;76917;76918;76919;76920;76921;76922;76923;76924;76925;76926;76927;76928;76929;76930;76931;76932;76933;76934;76935;76936;76937;76938;76939;76940;76941;76942;76943;76944;76945;76946;76947;76948;76949;76950;76951;76952;76953;76954;76955;76956;76957;76958;76959;76960;76961;76962;76963;76964;76965;76966;76967;76968;76969;76970;76971;76972;76973;76974;76975;76976;76977;76978;76979;76980;76981;76982;76983;76984;76985;76986;76987;76988;76989;76990;76991;76992;76993;76994;76995;76996;76997;76998;76999;77000;77001;77002;77003;77004;77005;77006;77007;77008;77009;77010;77011;77012;77013;77014;77015;77016;77017;77018;77019;77020;77021;77022;77023;77024;77025;77026;77027;77028;77029;77030;77031;77032;77033;77034;77035;77036;77037;77038;77039;77040;77041;80154;80155;80156;80157;80158;80159;80160;80161;80162;80163;80164;80165;80166;80167;80168;80169;80170;80171;80172;80173;80174;80175;80176;80177;80178;80179;80180;80181;80182;80183;80184;80185;80186;80187;80188;80189;80190;80191;80192;80193;80194;80195;80196;80197;80198;80199;80200;80201;80202;80203;80204;80205;81157;81158;81294;81295;81296;81297;83523;83524;83525;83526;83527;83528;83529;83530;83531;83532;83533;83534;83535;83536;83537;83538;83539;83540;83541;83542;83543;90273;90274;90275;90276;90277;90278;90279;90280;92566;92567;92568;92569;92570;92571;92572;92573;92574;92575;92576;92577;92578;92579;92580;92581;92582;92583;92584;92585;92586;92587;92588;92589;92590;92591;92592;92593;92594;92595;92596;92597;92598;92599;92600;92601;92602;92603;92604;92605;92606;92607;92608;92609;92610;92611;92612;92613;92614;92615;92616;92617;92618;92619;92620;92621;92622;92623;92624;92625;92626;92627;92628;92629;92630;92631;92632;92633;92634;92635;92636;92637;92638;92639;92640;92641;92642;92643;92644;92645;92646;92647;92648;92649;92650;92651;92652;92653;92654;92655;92656;92657;92658;92659;92660;92661;92662;92663;92664;92665;92666;92667;92668;92669;92670;92671;92672;92673;92674;92675;92676;92677;92678;92679;92680;92681;92682;92683;92684;92685;92686;92687;92688;92689;92690;92691;92692;92693;92694;92695;92696;92697;92698;92699;92700;92701;92702;92703;92704;92705;92706;92707;92708;92709;92710;92711;92712;92713;92714;92715;92716;92717;92718;92719;92720;92721;92722;92723;92724;92725;92726;92727;92728;92729;92730;92731;92732;92733;92734;92735;92736;92737;92738;92739;92740;92741;92742;92743;92744;92745;92746;92747;92748;92749;92750;92751;92752;92753;92754;92755;92756;92757;92758;92759;92760;92761;92762;92763;92764;92765;92766;92767;92768;92769;92770;92771;92772;92773;92774;92775;92776;92777;92778;92779;92780;92781;92782;92783;92784;92785;92786;92787;92788;92789;92790;92791;92792;92793;92794;92795;92796;92797;92798;92799;92800;92801;92802;92803;92804;92805;92806;92807;92808;92809;92810;92811;92812;92813;92814;92815;92816;92817;92818;92819;92820;92821;92822;92823;92824;92825;92826;92827;92828;92829;92830;92831;92832;92833;92834;92835;92836;92837;92838;92839;92840;92841;92842;92843;92844;92845;92846;92847;92848;92849;92850;92851;92852;92853;92854;92855;98495;98496;98497;98498;98499;98500;98501;98502;98503;98504;98505;98506;98507;98508;105156;105157;105158;105159;105160;105161;105162;105163;108723;108724;108725;108726;108727;108728;108729;108730;108731;108732;108733;108734;108735;108736;108737;108738;108739;108740;108741;108742;108743;108744;108745;108746;108747;108748;108749;108750;108751;108752;108753;108754;108755;108756;108757;108758;108759;108760;108761;108762;108763;108764;108765;108766;108767;108768;108769;108770;108771;108772;108773;121285;121286;121287;121288;121289;121290;121291;121292;121293;121294;121295;121296;121297;121298;121299;121300;121301;121302;121303;121304;121305;121306;121307;121308;121309;121310;121311;121312;121313;121314;121315;121316;121317;121318;121319;121320;121321;121322;121323;121324;121325;121326;121327;121328;121329;121330;121331;121332;121333;121334;121335;121336;121337;121338;121339;121340;121341;121342;121343;121344;121345;121346;121347;121348;121349;121350;121351;121352;121353;121354;121355;121356;121357;121358;121359;121360;121361;121362;121363;121364;121365;121366;121367;121368;121369;121370;121371;121372;121373;121374;121375;121376;121377;121378;121379;121380;121381;121382;121383;121384;121385;121386;121387;121388;121389;121390;121391;121392;121393;121394;121395;121396;121397;121398;121399;121400;121401;121402;121403;121404;121405;121406;121407;121408;121409;121410;121411;121412;121413;121414;121415;121416;121417;121418;121419;121420;121421;121422;121423;121424;121425;121426;121427;121428;121429;121430;121431;121432;121433;121434;121435;121436;121437;121438;121439;121440;121441;121442;121443;121444;121445;121446;121447;121448;121449;121450;121451;121452;121453;121454;121455;121456;121457;121458;121459;121460;121461;121462;121463;121464;121465;121466;121467;121468;121469;121470;121471;121472;121473;121474;121475;121476;121477;121478;121479;121480;121481;121482;121483;121484;121485;121486;121487;121488;121489;121490;121491;121492;121493;121494;121495;121496;121497;121498;121499;121500;121501;121502;121503;121504;121505;121506;121507;121508;121509;121510;121511;121512;121513;121514;121515;121516;121517;121518;121519;121520;121521;121522;121523;121524;121525;121526;121527;121528;121529;121530;121531;121532;121533;121534;121535;121536;121537;121538;121539;121540;121541;121542;121543;121544;121545;121546;121547;121548;121549;121550;121551;121552;121553;121554;121555;121556;121557;121558;121559;121560;121561;121562;121563;121564;121565;121566;121567;121568;121569;121570;121571;121572;121573;121574;121575;121576;121577;121578;121579;121580;121581;121582;121583;121584;121585;121586;121587;121588;121589;121590;121591;121592;124856;124857;124858;124859;124860;124861;124862;124863;124864;124865;124866;124867;124868;124869;124870;124871;124872;124873;124874;124875;124876;124877;124878;124879;124880;124881;124882;124883;124884;124885;124886;124887;124888;124889;124890;124891;124892;124893;124894;124895;124896;124897;124898;124899;124900;124901;124902;124903;124904;124905;124906;124907;124908;124909;124910;124911;124912;124913;124914;124915;124916;124917;124918;124919;124920;124921;124922;124923;124924;124925;124926;124927;124928;124929;124930;124931;124932;124933;124934;124935;124936;124937;124938;124939;124940;124941	2422;13099;15739;19719;24187;27603;35647;36098;36108;41451;52815;52840;66476;76970;80187;81157;81297;83540;90276;92721;98501;105157;108738;108770;121441;121584;121592;124869	301;582	82;416	-1
P0DOX3;P01880	P0DOX3;P01880	12;9	12;9	12;9	Ig delta chain C region	IGHD	sp|P0DOX3|IGD_HUMAN Immunoglobulin delta heavy chain OS=Homo sapiens OX=9606 PE=1 File=Homo_sapiens SV=1;sp|P01880|IGHD_HUMAN Immunoglobulin heavy constant delta OS=Homo sapiens OX=9606 GN=IGHD PE=1 File=Homo_sapiens SV=4	2	12	12	12	11	5	11	5	11	5	37.3	37.3	37.3	56.224	512	512;430	4.91	8	5	6	2	2	3	6	14	0	106	33.8	11.7	19375000000	18130000000	1245100000	25	646240000	596440000	49803000	56	APDVFPIISGCR;ATFTCFVVGSDLK;DAHLTWEVAGK;DSYYMTSSQLSTPLQQWR;EPAAQAPVK;EVNTSGFAPARPPPQPGSTTFWAWSVLR;NQFSLNLR;SLWNAGTSVTCTLNHPSLPPQR;TPECPSHTQPLGVYLLTPAVQDLWLR;VPAPPSPQPATYTCVVSHEDSR;VPTGGVEEGLLER;VTISVDTSR				420	561;739;1061;1483;1980;2136;6129;7371;8094;8854;8890;9048	True;True;True;True;True;True;True;True;True;True;True;True	615;807;1148;1619;2170;2349;6862;8220;9026;9870;9913;10078	4978;4979;4980;6392;8842;8843;12359;16710;18112;52706;52707;52708;52709;52710;52711;52712;52713;52714;52715;52716;52717;52718;52719;63813;63814;63815;69498;76688;76979;76980;76981;76982;76983;76984;76985;76986;76987;77987;77988;77989;77990;77991;77992;77993;77994;77995	7310;7311;7312;9282;12983;12984;12985;18170;25116;27438;27439;27440;27441;78981;78982;78983;78984;78985;78986;78987;78988;78989;78990;78991;78992;78993;78994;95704;95705;95706;95707;95708;104408;115729;115730;115731;116184;116185;116186;116187;116188;116189;116190;116191;116192;116193;117626;117627;117628;117629;117630;117631;117632;117633;117634;117635;117636	7310;9282;12984;18170;25116;27440;78986;95707;104408;115731;116188;117628			-1;9606
P0DOX5;P01857	P0DOX5;P01857	25;22	25;22	14;11	Ig gamma-1 chain C region	IGHG1	sp|P0DOX5|IGG1_HUMAN Immunoglobulin gamma-1 heavy chain OS=Homo sapiens OX=9606 PE=1 File=Homo_sapiens SV=2;sp|P01857|IGHG1_HUMAN Immunoglobulin heavy constant gamma 1 OS=Homo sapiens OX=9606 GN=IGHG1 PE=1 File=Homo_sapiens SV=2	2	25	25	14	25	23	25	23	14	12	56.6	56.6	37.2	49.328	449	449;399	5.29	113	109	112	107	71	226	247	250	0	323.31	56.6	54.8	12045000000000	9642100000000	2402500000000	23	327360000000	256850000000	70510000000	2302	ALPAPIEK;ALPAPIEKTISK;DELTKNQVSLTCLVK;DTLMISR;EPQVYTLPPSR;EPQVYTLPPSRDELTK;FNWYVDGVEVHNAK;FNWYVDGVEVHNAKTKPR;GFYPSDIAVEWESNGQPENNYK;GPSVFPLAPSSK;GPSVFPLAPSSKSTSGGTAALGCLVK;LSCAASGFTFSR;NQVSLTCLVK;NTLYLNMNSLR;SCDKTHTCPPCPAPELLGGPSVFLFPPKPK;SLSLSPGK;STSGGTAALGCLVK;THTCPPCPAPELLGGPSVFLFPPK;THTCPPCPAPELLGGPSVFLFPPKPK;TPEVTCVVVDVSHEDPEVK;TTPPVLDSDGSFFLYSK;VSNKALPAPIEK;VVSVLTVLHQDWLNGK;VVSVLTVLHQDWLNGKEYK;WQQGNVFSCSVMHEALHNHYTQK				421	479;480;1124;1494;1993;1994;2444;2445;2814;3113;3114;5336;6143;6203;7002;7355;7592;7911;7912;8106;8232;8971;9174;9175;9343	True;True;True;True;True;True;True;True;True;True;True;True;True;True;True;True;True;True;True;True;True;True;True;True;True	525;526;1217;1633;1634;2186;2187;2700;2701;3102;3426;3427;5873;6878;6946;6947;7810;8203;8474;8822;8823;9039;9186;10000;10229;10230;10409;10410	4183;4184;4185;4186;4187;4188;4189;4190;4191;4192;4193;4194;4195;4196;4197;4198;4199;4200;4201;4202;4203;4204;4205;4206;4207;4208;4209;4210;4211;4212;4213;4214;4215;9376;12596;12597;12598;12599;12600;12601;12602;12603;12604;12605;12606;12607;12608;12609;12610;12611;12612;12613;12614;12615;12616;12617;12618;12619;12620;12621;12622;12623;12624;12625;12626;12627;12628;12629;12630;12631;12632;12633;12634;12635;12636;12637;12638;12639;12640;12641;12642;12643;12644;12645;12646;12647;12648;12649;12650;16838;16839;16840;16841;16842;16843;16844;16845;16846;16847;16848;16849;16850;16851;16852;16853;16854;16855;16856;16857;16858;16859;16860;16861;16862;16863;16864;16865;16866;16867;16868;16869;16870;16871;16872;16873;16874;16875;16876;16877;16878;16879;16880;16881;16882;16883;16884;16885;16886;16887;16888;16889;16890;16891;16892;16893;16894;16895;16896;16897;16898;16899;16900;16901;16902;16903;16904;16905;16906;16907;16908;16909;16910;16911;16912;16913;16914;16915;16916;16917;16918;16919;16920;16921;16922;16923;16924;16925;16926;16927;16928;16929;16930;16931;16932;16933;16934;16935;16936;16937;16938;16939;16940;16941;16942;16943;16944;16945;16946;16947;16948;16949;16950;16951;16952;16953;16954;16955;16956;16957;16958;16959;20871;20872;20873;20874;20875;20876;20877;20878;20879;20880;20881;20882;20883;20884;20885;20886;20887;20888;20889;20890;20891;20892;20893;20894;20895;20896;20897;20898;20899;20900;20901;20902;20903;20904;20905;20906;20907;20908;20909;20910;20911;20912;20913;20914;20915;20916;20917;20918;20919;20920;20921;20922;20923;20924;20925;20926;20927;20928;20929;20930;20931;20932;20933;20934;20935;20936;20937;20938;20939;20940;20941;20942;20943;20944;20945;20946;20947;20948;20949;20950;20951;20952;20953;20954;20955;20956;20957;20958;20959;20960;20961;20962;20963;20964;20965;20966;20967;20968;20969;20970;20971;20972;20973;20974;20975;20976;20977;20978;20979;20980;20981;20982;20983;20984;20985;20986;20987;20988;20989;20990;20991;20992;20993;20994;20995;20996;20997;20998;20999;21000;21001;21002;21003;21004;21005;21006;21007;21008;21009;21010;21011;21012;21013;21014;21015;21016;21017;21018;21019;21020;21021;21022;21023;21024;21025;21026;21027;21028;21029;21030;21031;21032;21033;21034;21035;21036;21037;21038;21039;21040;21041;21042;21043;21044;21045;21046;21047;21048;21049;21050;23892;23893;23894;23895;23896;23897;23898;23899;23900;23901;23902;23903;23904;23905;23906;23907;23908;23909;23910;23911;23912;23913;23914;23915;23916;23917;23918;23919;23920;23921;23922;23923;23924;23925;23926;23927;23928;23929;23930;23931;23932;23933;23934;26168;26169;26170;26171;26172;26173;26174;26175;26176;26177;26178;26179;26180;26181;26182;26183;26184;26185;26186;26187;26188;26189;26190;26191;26192;26193;26194;26195;26196;26197;26198;26199;26200;26201;26202;26203;26204;26205;26206;26207;26208;26209;26210;26211;26212;26213;26214;26215;26216;26217;26218;26219;26220;43937;43938;43939;43940;43941;43942;43943;43944;43945;43946;43947;43948;43949;43950;43951;43952;43953;43954;52819;52820;52821;52822;52823;52824;52825;52826;52827;52828;52829;52830;52831;52832;52833;52834;52835;52836;52837;52838;52839;52840;52841;52842;52843;52844;52845;52846;52847;52848;52849;52850;52851;52852;52853;53289;53290;53291;53292;53293;53294;60447;60448;60449;60450;60451;60452;60453;60454;60455;60456;60457;60458;60459;60460;60461;63735;63736;63737;63738;63739;65370;65371;65372;65373;65374;65375;65376;65377;65378;65379;65380;65381;65382;65383;65384;65385;65386;65387;65388;65389;65390;65391;65392;65393;65394;65395;65396;65397;65398;65399;65400;65401;65402;65403;65404;65405;65406;65407;65408;65409;65410;68036;68037;68038;68039;68040;68041;68042;68043;68044;68045;68046;68047;68048;68049;68050;68051;68052;68053;68054;68055;68056;68057;68058;68059;68060;68061;68062;68063;68064;68065;68066;68067;68068;68069;68070;68071;68072;68073;68074;68075;68076;68077;68078;68079;68080;68081;68082;68083;68084;68085;68086;68087;68088;68089;69569;69570;69571;69572;69573;69574;69575;69576;69577;69578;69579;69580;69581;69582;69583;69584;69585;69586;69587;69588;69589;69590;69591;69592;69593;69594;69595;69596;69597;69598;69599;69600;69601;69602;69603;69604;69605;69606;69607;69608;69609;69610;69611;69612;69613;69614;69615;69616;69617;69618;69619;69620;69621;69622;69623;69624;69625;69626;69627;69628;69629;69630;69631;69632;69633;69634;69635;69636;69637;69638;69639;69640;69641;69642;69643;69644;69645;69646;69647;69648;69649;69650;69651;69652;69653;69654;69655;69656;69657;69658;69659;69660;69661;69662;69663;69664;69665;69666;69667;69668;69669;69670;69671;69672;69673;69674;69675;69676;69677;69678;69679;69680;69681;69682;69683;69684;69685;69686;69687;69688;69689;69690;69691;69692;69693;69694;69695;69696;69697;69698;69699;69700;69701;69702;69703;69704;69705;69706;69707;69708;69709;69710;69711;69712;69713;69714;69715;69716;69717;69718;69719;69720;69721;69722;69723;69724;69725;69726;69727;69728;69729;69730;69731;69732;69733;69734;69735;69736;69737;69738;69739;69740;69741;69742;69743;69744;69745;69746;69747;69748;69749;69750;69751;70752;70753;70754;70755;70756;70757;70758;70759;70760;70761;70762;70763;70764;70765;70766;70767;70768;70769;70770;70771;70772;70773;70774;70775;70776;70777;70778;70779;70780;70781;70782;70783;70784;70785;70786;70787;70788;70789;70790;70791;70792;70793;70794;70795;70796;70797;70798;70799;70800;70801;70802;70803;70804;70805;70806;70807;70808;70809;70810;70811;70812;70813;70814;70815;70816;70817;70818;70819;70820;70821;70822;70823;70824;70825;70826;70827;70828;70829;70830;70831;70832;70833;70834;70835;70836;70837;70838;70839;70840;70841;70842;70843;70844;70845;70846;70847;70848;70849;70850;70851;70852;70853;70854;70855;70856;70857;70858;70859;70860;70861;70862;70863;70864;70865;70866;70867;70868;70869;70870;70871;70872;70873;70874;70875;70876;70877;70878;70879;70880;70881;70882;70883;70884;70885;70886;70887;70888;70889;70890;70891;70892;70893;70894;70895;70896;70897;70898;70899;70900;70901;70902;70903;70904;70905;70906;70907;70908;70909;70910;70911;70912;70913;70914;70915;70916;70917;70918;70919;70920;70921;70922;70923;70924;70925;70926;70927;70928;77401;77402;77403;77404;77405;77406;77407;77408;79285;79286;79287;79288;79289;79290;79291;79292;79293;79294;79295;79296;79297;79298;79299;79300;79301;79302;79303;79304;79305;79306;79307;79308;79309;79310;79311;79312;79313;79314;79315;79316;79317;79318;79319;79320;79321;79322;79323;79324;79325;79326;79327;79328;79329;79330;79331;79332;79333;79334;79335;79336;79337;79338;79339;79340;79341;79342;79343;79344;79345;79346;79347;79348;79349;79350;79351;79352;79353;79354;79355;79356;79357;79358;79359;79360;79361;79362;79363;79364;79365;79366;79367;79368;79369;79370;79371;79372;79373;79374;79375;79376;79377;79378;79379;79380;79381;79382;79383;79384;79385;79386;79387;79388;79389;79390;79391;79392;79393;79394;79395;80768;80769;80770;80771;80772;80773;80774;80775;80776;80777;80778;80779;80780;80781;80782;80783;80784;80785;80786;80787;80788;80789;80790;80791;80792;80793;80794;80795;80796;80797;80798;80799;80800;80801;80802;80803;80804;80805;80806;80807;80808;80809;80810;80811;80812;80813;80814;80815;80816;80817;80818;80819;80820;80821;80822;80823;80824;80825;80826;80827;80828;80829;80830;80831;80832;80833;80834;80835;80836;80837;80838;80839;80840;80841;80842;80843;80844;80845;80846;80847;80848;80849;80850;80851;80852;80853;80854;80855;80856;80857;80858;80859;80860;80861;80862	6161;6162;6163;6164;6165;6166;6167;6168;6169;6170;6171;6172;6173;6174;6175;6176;6177;6178;6179;6180;6181;6182;6183;6184;6185;6186;6187;6188;6189;6190;6191;6192;6193;6194;6195;6196;6197;6198;6199;6200;6201;6202;6203;6204;6205;6206;6207;6208;6209;6210;6211;6212;6213;6214;6215;6216;6217;6218;13840;18530;18531;18532;18533;18534;18535;18536;18537;18538;18539;18540;18541;18542;18543;18544;18545;18546;18547;18548;18549;18550;18551;18552;18553;18554;18555;18556;18557;18558;18559;18560;18561;18562;18563;18564;18565;18566;18567;18568;18569;18570;18571;18572;18573;18574;18575;18576;18577;18578;18579;18580;18581;18582;18583;18584;18585;18586;18587;18588;18589;18590;18591;18592;18593;18594;18595;18596;18597;18598;18599;18600;18601;18602;18603;18604;18605;18606;18607;18608;18609;18610;18611;18612;18613;18614;18615;18616;18617;18618;18619;18620;18621;18622;18623;18624;18625;18626;25307;25308;25309;25310;25311;25312;25313;25314;25315;25316;25317;25318;25319;25320;25321;25322;25323;25324;25325;25326;25327;25328;25329;25330;25331;25332;25333;25334;25335;25336;25337;25338;25339;25340;25341;25342;25343;25344;25345;25346;25347;25348;25349;25350;25351;25352;25353;25354;25355;25356;25357;25358;25359;25360;25361;25362;25363;25364;25365;25366;25367;25368;25369;25370;25371;25372;25373;25374;25375;25376;25377;25378;25379;25380;25381;25382;25383;25384;25385;25386;25387;25388;25389;25390;25391;25392;25393;25394;25395;25396;25397;25398;25399;25400;25401;25402;25403;25404;25405;25406;25407;25408;25409;25410;25411;25412;25413;25414;25415;25416;25417;25418;25419;25420;25421;25422;25423;25424;25425;25426;25427;25428;25429;25430;25431;25432;25433;25434;25435;25436;25437;25438;25439;25440;25441;25442;25443;25444;25445;25446;25447;25448;25449;25450;25451;25452;25453;25454;25455;25456;25457;25458;25459;25460;25461;25462;25463;25464;25465;25466;25467;25468;25469;25470;25471;25472;25473;25474;25475;25476;25477;25478;25479;25480;25481;25482;25483;25484;25485;25486;25487;25488;25489;25490;25491;25492;25493;25494;25495;25496;25497;25498;25499;25500;25501;25502;25503;25504;25505;25506;25507;25508;25509;25510;25511;25512;25513;25514;25515;25516;25517;25518;25519;25520;25521;25522;25523;25524;25525;25526;25527;25528;25529;25530;25531;25532;25533;25534;25535;25536;25537;25538;25539;25540;25541;25542;25543;25544;25545;25546;25547;25548;25549;25550;25551;25552;25553;25554;25555;25556;25557;25558;25559;25560;25561;25562;25563;25564;25565;25566;25567;25568;25569;25570;25571;25572;25573;25574;25575;25576;25577;25578;25579;25580;25581;25582;25583;25584;25585;25586;25587;25588;25589;25590;25591;25592;25593;25594;25595;25596;25597;25598;25599;25600;25601;25602;25603;25604;25605;25606;25607;25608;25609;25610;25611;25612;25613;25614;25615;25616;25617;25618;25619;25620;25621;25622;25623;25624;25625;25626;25627;25628;25629;25630;25631;25632;25633;25634;25635;25636;25637;25638;25639;25640;25641;25642;25643;25644;25645;25646;25647;25648;25649;25650;25651;25652;25653;25654;25655;25656;25657;25658;25659;25660;25661;25662;25663;25664;25665;25666;25667;25668;25669;25670;25671;25672;25673;31603;31604;31605;31606;31607;31608;31609;31610;31611;31612;31613;31614;31615;31616;31617;31618;31619;31620;31621;31622;31623;31624;31625;31626;31627;31628;31629;31630;31631;31632;31633;31634;31635;31636;31637;31638;31639;31640;31641;31642;31643;31644;31645;31646;31647;31648;31649;31650;31651;31652;31653;31654;31655;31656;31657;31658;31659;31660;31661;31662;31663;31664;31665;31666;31667;31668;31669;31670;31671;31672;31673;31674;31675;31676;31677;31678;31679;31680;31681;31682;31683;31684;31685;31686;31687;31688;31689;31690;31691;31692;31693;31694;31695;31696;31697;31698;31699;31700;31701;31702;31703;31704;31705;31706;31707;31708;31709;31710;31711;31712;31713;31714;31715;31716;31717;31718;31719;31720;31721;31722;31723;31724;31725;31726;31727;31728;31729;31730;31731;31732;31733;31734;31735;31736;31737;31738;31739;31740;31741;31742;31743;31744;31745;31746;31747;31748;31749;31750;31751;31752;31753;31754;31755;31756;31757;31758;31759;31760;31761;31762;31763;31764;31765;31766;31767;31768;31769;31770;31771;31772;31773;31774;31775;31776;31777;31778;31779;31780;31781;31782;31783;31784;31785;31786;31787;31788;31789;31790;31791;31792;31793;31794;31795;31796;31797;31798;31799;31800;31801;31802;31803;31804;31805;31806;31807;31808;31809;31810;31811;31812;31813;31814;31815;31816;31817;31818;31819;31820;31821;31822;31823;31824;31825;31826;31827;31828;31829;31830;31831;31832;31833;31834;31835;31836;31837;31838;31839;31840;31841;31842;31843;31844;31845;31846;31847;31848;31849;31850;31851;31852;31853;31854;31855;31856;31857;31858;31859;31860;31861;31862;31863;31864;31865;31866;31867;31868;31869;31870;31871;31872;31873;31874;31875;31876;31877;31878;31879;31880;31881;31882;31883;31884;31885;31886;31887;31888;31889;31890;31891;31892;31893;31894;31895;31896;31897;31898;31899;31900;31901;31902;31903;31904;31905;31906;31907;31908;31909;31910;31911;31912;31913;31914;31915;36167;36168;36169;36170;36171;36172;36173;36174;36175;36176;36177;36178;36179;36180;36181;36182;36183;36184;36185;36186;36187;36188;36189;36190;36191;36192;36193;36194;36195;36196;36197;36198;36199;36200;36201;36202;36203;36204;36205;36206;36207;36208;36209;36210;36211;36212;36213;36214;36215;36216;36217;36218;36219;36220;36221;36222;36223;36224;36225;36226;36227;36228;36229;36230;36231;36232;36233;36234;36235;36236;36237;36238;36239;36240;36241;36242;36243;36244;36245;36246;36247;36248;36249;36250;36251;36252;36253;36254;36255;36256;36257;36258;36259;36260;36261;36262;36263;36264;36265;36266;39619;39620;39621;39622;39623;39624;39625;39626;39627;39628;39629;39630;39631;39632;39633;39634;39635;39636;39637;39638;39639;39640;39641;39642;39643;39644;39645;39646;39647;39648;39649;39650;39651;39652;39653;39654;39655;39656;39657;39658;39659;39660;39661;39662;39663;39664;39665;39666;39667;39668;39669;39670;39671;39672;39673;39674;39675;39676;39677;39678;39679;39680;39681;39682;39683;39684;39685;39686;39687;39688;39689;39690;39691;39692;39693;39694;39695;39696;39697;39698;39699;39700;39701;39702;39703;39704;39705;39706;39707;39708;39709;39710;39711;39712;39713;39714;39715;39716;39717;39718;39719;39720;39721;39722;39723;39724;39725;39726;39727;65838;65839;65840;65841;65842;65843;65844;65845;65846;65847;65848;65849;65850;65851;65852;65853;65854;65855;65856;65857;65858;65859;65860;65861;65862;65863;65864;79154;79155;79156;79157;79158;79159;79160;79161;79162;79163;79164;79165;79166;79167;79168;79169;79170;79171;79172;79173;79174;79175;79176;79177;79178;79179;79180;79181;79182;79183;79184;79185;79186;79187;79188;79189;79190;79191;79192;79193;79194;79195;79196;79197;79198;79199;79200;79201;79202;79203;79204;79205;79206;79207;79208;79209;79210;79211;79212;79213;79214;79215;79216;79217;79218;79219;79863;79864;79865;79866;79867;79868;79869;79870;90553;90554;90555;90556;90557;90558;90559;90560;90561;90562;90563;90564;90565;90566;90567;90568;90569;90570;90571;90572;90573;90574;90575;90576;90577;90578;95604;95605;95606;95607;95608;95609;97976;97977;97978;97979;97980;97981;97982;97983;97984;97985;97986;97987;97988;97989;97990;97991;97992;97993;97994;97995;97996;97997;97998;97999;98000;98001;98002;98003;98004;98005;98006;98007;98008;98009;98010;98011;98012;98013;98014;98015;98016;98017;98018;98019;98020;98021;98022;98023;98024;98025;98026;98027;98028;98029;98030;98031;98032;98033;98034;98035;98036;98037;98038;98039;98040;98041;98042;98043;98044;98045;98046;98047;98048;98049;98050;98051;98052;101956;101957;101958;101959;101960;101961;101962;101963;101964;101965;101966;101967;101968;101969;101970;101971;101972;101973;101974;101975;101976;101977;101978;101979;101980;101981;101982;101983;101984;101985;101986;101987;101988;101989;101990;101991;101992;101993;101994;101995;101996;101997;101998;101999;102000;102001;102002;102003;102004;102005;102006;102007;102008;102009;102010;102011;102012;102013;102014;102015;102016;102017;102018;102019;102020;102021;102022;102023;102024;102025;102026;102027;102028;102029;102030;102031;102032;102033;102034;102035;102036;102037;102038;102039;102040;102041;102042;102043;102044;102045;102046;102047;102048;102049;102050;102051;102052;102053;102054;102055;102056;102057;102058;102059;102060;102061;102062;102063;102064;102065;102066;102067;102068;102069;102070;102071;102072;102073;102074;102075;102076;102077;102078;102079;102080;102081;102082;102083;102084;102085;102086;102087;102088;102089;102090;102091;102092;102093;102094;102095;102096;102097;102098;102099;102100;102101;102102;102103;102104;102105;102106;104498;104499;104500;104501;104502;104503;104504;104505;104506;104507;104508;104509;104510;104511;104512;104513;104514;104515;104516;104517;104518;104519;104520;104521;104522;104523;104524;104525;104526;104527;104528;104529;104530;104531;104532;104533;104534;104535;104536;104537;104538;104539;104540;104541;104542;104543;104544;104545;104546;104547;104548;104549;104550;104551;104552;104553;104554;104555;104556;104557;104558;104559;104560;104561;104562;104563;104564;104565;104566;104567;104568;104569;104570;104571;104572;104573;104574;104575;104576;104577;104578;104579;104580;104581;104582;104583;104584;104585;104586;104587;104588;104589;104590;104591;104592;104593;104594;104595;104596;104597;104598;104599;104600;104601;104602;104603;104604;104605;104606;104607;104608;104609;104610;104611;104612;104613;104614;104615;104616;104617;104618;104619;104620;104621;104622;104623;104624;104625;104626;104627;104628;104629;104630;104631;104632;104633;104634;104635;104636;104637;104638;104639;104640;104641;104642;104643;104644;104645;104646;104647;104648;104649;104650;104651;104652;104653;104654;104655;104656;104657;104658;104659;104660;104661;104662;104663;104664;104665;104666;104667;104668;104669;104670;104671;104672;104673;104674;104675;104676;104677;104678;104679;104680;104681;104682;104683;104684;104685;104686;104687;104688;104689;104690;104691;104692;104693;104694;104695;104696;104697;104698;104699;104700;104701;104702;104703;104704;104705;104706;104707;104708;104709;104710;104711;104712;104713;104714;104715;104716;104717;104718;104719;104720;104721;104722;104723;104724;104725;104726;104727;104728;104729;104730;104731;104732;104733;104734;104735;104736;104737;104738;104739;104740;104741;104742;104743;104744;104745;104746;104747;104748;104749;104750;104751;104752;104753;104754;104755;104756;104757;104758;104759;104760;104761;104762;104763;104764;104765;104766;104767;104768;104769;104770;104771;104772;104773;104774;104775;104776;104777;104778;104779;104780;104781;104782;104783;104784;104785;104786;104787;104788;104789;104790;104791;104792;104793;104794;104795;104796;104797;104798;104799;104800;104801;104802;104803;104804;104805;104806;104807;104808;104809;104810;104811;104812;104813;104814;104815;104816;104817;104818;104819;104820;104821;106491;106492;106493;106494;106495;106496;106497;106498;106499;106500;106501;106502;106503;106504;106505;106506;106507;106508;106509;106510;106511;106512;106513;106514;106515;106516;106517;106518;106519;106520;106521;106522;106523;106524;106525;106526;106527;106528;106529;106530;106531;106532;106533;106534;106535;106536;106537;106538;106539;106540;106541;106542;106543;106544;106545;106546;106547;106548;106549;106550;106551;106552;106553;106554;106555;106556;106557;106558;106559;106560;106561;106562;106563;106564;106565;106566;106567;106568;106569;106570;106571;106572;106573;106574;106575;106576;106577;106578;106579;106580;106581;106582;106583;106584;106585;106586;106587;106588;106589;106590;106591;106592;106593;106594;106595;106596;106597;106598;106599;106600;106601;106602;106603;106604;106605;106606;106607;106608;106609;106610;106611;106612;106613;106614;106615;106616;106617;106618;106619;106620;106621;106622;106623;106624;106625;106626;106627;106628;106629;106630;106631;106632;106633;106634;106635;106636;106637;106638;106639;106640;106641;106642;106643;106644;106645;106646;106647;106648;106649;106650;106651;106652;106653;106654;106655;106656;106657;106658;106659;106660;106661;106662;106663;106664;106665;106666;106667;106668;106669;106670;106671;106672;106673;106674;106675;106676;106677;106678;106679;106680;106681;106682;106683;106684;106685;106686;106687;106688;106689;106690;106691;106692;106693;106694;106695;106696;106697;106698;106699;106700;106701;106702;106703;106704;106705;106706;106707;106708;106709;106710;106711;106712;106713;106714;106715;106716;106717;106718;106719;106720;106721;106722;106723;106724;106725;106726;106727;106728;106729;106730;106731;106732;106733;106734;106735;106736;106737;106738;106739;106740;106741;106742;106743;106744;106745;106746;106747;106748;106749;106750;106751;106752;106753;106754;106755;106756;106757;106758;106759;106760;106761;106762;106763;106764;106765;106766;106767;106768;106769;106770;106771;106772;106773;106774;106775;106776;106777;106778;106779;106780;106781;106782;106783;106784;106785;106786;106787;106788;106789;106790;106791;106792;106793;106794;106795;106796;106797;106798;106799;106800;106801;106802;106803;106804;106805;106806;106807;106808;106809;106810;106811;106812;106813;106814;106815;106816;106817;106818;106819;106820;106821;106822;106823;106824;106825;106826;106827;106828;106829;106830;106831;106832;106833;106834;106835;106836;106837;106838;106839;106840;106841;106842;106843;116772;116773;116774;116775;116776;116777;116778;116779;116780;116781;116782;119503;119504;119505;119506;119507;119508;119509;119510;119511;119512;119513;119514;119515;119516;119517;119518;119519;119520;119521;119522;119523;119524;119525;119526;119527;119528;119529;119530;119531;119532;119533;119534;119535;119536;119537;119538;119539;119540;119541;119542;119543;119544;119545;119546;119547;119548;119549;119550;119551;119552;119553;119554;119555;119556;119557;119558;119559;119560;119561;119562;119563;119564;119565;119566;119567;119568;119569;119570;119571;119572;119573;119574;119575;119576;119577;119578;119579;119580;119581;119582;119583;119584;119585;119586;119587;119588;119589;119590;119591;119592;119593;119594;119595;119596;119597;119598;119599;119600;119601;119602;119603;119604;119605;119606;119607;119608;119609;119610;119611;119612;119613;119614;119615;119616;119617;119618;119619;119620;119621;119622;119623;119624;119625;119626;119627;119628;119629;119630;119631;119632;119633;119634;119635;119636;119637;119638;119639;119640;119641;119642;119643;119644;119645;119646;119647;119648;119649;119650;119651;119652;119653;119654;119655;119656;119657;119658;119659;119660;119661;121765;121766;121767;121768;121769;121770;121771;121772;121773;121774;121775;121776;121777;121778;121779;121780;121781;121782;121783;121784;121785;121786;121787;121788;121789;121790;121791;121792;121793;121794;121795;121796;121797;121798;121799;121800;121801;121802;121803;121804;121805;121806;121807;121808;121809;121810;121811;121812;121813;121814;121815;121816;121817;121818;121819;121820;121821;121822;121823;121824;121825;121826;121827;121828;121829;121830;121831;121832;121833;121834;121835;121836;121837;121838;121839;121840;121841;121842;121843;121844;121845;121846;121847;121848;121849;121850;121851;121852;121853;121854;121855;121856;121857;121858;121859;121860;121861;121862;121863;121864;121865;121866;121867;121868;121869;121870;121871;121872;121873;121874;121875;121876;121877;121878;121879;121880;121881;121882;121883;121884;121885;121886;121887;121888;121889;121890;121891;121892;121893;121894;121895;121896;121897;121898;121899;121900;121901;121902;121903;121904;121905;121906;121907;121908;121909;121910;121911;121912;121913;121914;121915	6162;6211;13840;18596;25495;25585;31819;31913;36255;39699;39714;65855;79203;79863;90575;95606;98045;101960;102091;104734;106567;116780;119533;119644;121863	289;292;583	83;254;430	-1;9606
P0DOX6	P0DOX6	27	4	3			sp|P0DOX6|IGM_HUMAN Immunoglobulin mu heavy chain OS=Homo sapiens OX=9606 PE=1 File=Homo_sapiens SV=2	1	27	4	3	25	24	3	3	2	2	48.3	12	10.8	63.485	576	576	4.48	2	2	1	8	2	1	3	2	0	12.922	42.7	46.5	11238000000	10151000000	1086700000	28	400310000	362550000	37762000	26	ALEWLAR;DGFFGNPR;EGKQVGSGVTTDQVQAEAK;ESATITCLVTGFSPADVFVQWMQR;ESGPTTYK;FTCTVTHTDLPSPLK;GEPLSPEK;GFPSVLR;GGKYAATSQVLLPSK;GVALHRPDVYLLPPAR;LICQATGFSPR;LTCLVTDLTTYDSVTISWTR;NVPLPVIAELPPK;PDVYLLPPAR;PKGVALHRPDVYLLPPAR;QVGSGVTTDQVQAEAK;QVGSGVTTDQVQAEAKESGPTTYK;SKLICQATGFSPR;STGKPTLYNVSLVMSDTAGTCY;VFAIPPSFASIFLTK;VFAIPPSFASIFLTKSTK;VSVFVPPR;VSVFVPPRDGFFGNPR;VTSTLTIK;YAATSQVLLPSK;YFAHSILTVSEEEWNTGQTYTCVVAHEALPNR;YVTSAPMPEPQAPGR				422	423;1166;1783;2042;2050;2569;2751;2791;2839;3284;4915;5419;6246;6321;6360;6751;6752;7271;7575;8516;8517;8988;8989;9089;9389;9479;9781	True;False;False;False;False;False;True;False;False;False;False;False;False;False;False;False;False;False;True;False;False;False;False;False;False;True;False	467;1260;1950;2242;2243;2253;2835;3037;3079;3130;3607;5405;5965;7000;7081;7121;7544;7545;8112;8453;8454;9495;9496;10017;10018;10129;10460;10559;10885;10886	3871;3872;3873;3874;3875;3876;3877;3878;3879;3880;3881;9727;9728;9729;9730;9731;9732;9733;9734;9735;9736;9737;9738;9739;9740;9741;9742;9743;9744;9745;9746;9747;9748;9749;9750;9751;9752;9753;9754;9755;9756;9757;9758;9759;9760;9761;9762;15538;15539;15540;15541;15542;15543;15544;15545;17361;17362;17363;17364;17365;17366;17367;17368;17369;17370;17371;17372;17373;17374;17375;17376;17377;17378;17379;17380;17381;17382;17383;17384;17385;17386;17387;17388;17389;17459;17460;17461;17462;17463;17464;17465;17466;17467;17468;17469;22201;22202;22203;22204;22205;22206;22207;22208;22209;22210;22211;22212;22213;22214;22215;22216;22217;22218;22219;22220;22221;22222;22223;22224;22225;22226;22227;22228;22229;22230;22231;22232;22233;23501;23744;23745;23746;23747;23748;23749;23750;23751;23752;23753;23754;23755;23756;23757;23758;23759;23760;23761;23762;23763;23764;24376;24377;24378;27436;27437;27438;27439;27440;27441;27442;27443;27444;27445;27446;27447;27448;27449;27450;27451;27452;27453;27454;27455;27456;27457;27458;27459;27460;27461;27462;27463;27464;27465;27466;27467;27468;27469;27470;27471;27472;27473;27474;27475;27476;27477;27478;27479;27480;27481;27482;27483;27484;27485;27486;27487;27488;27489;27490;27491;27492;27493;27494;27495;27496;27497;27498;27499;41025;41026;41027;41028;41029;41030;41031;41032;41033;41034;41035;41036;41037;41038;41039;41040;41041;41042;41043;41044;41045;41046;41047;41048;44815;44816;44817;44818;44819;44820;44821;44822;44823;44824;44825;44826;44827;44828;44829;44830;44831;44832;44833;44834;44835;44836;44837;44838;44839;44840;44841;44842;44843;44844;44845;44846;44847;44848;44849;44850;44851;44852;44853;44854;44855;44856;44857;44858;44859;44860;44861;44862;44863;44864;44865;44866;44867;44868;44869;44870;44871;44872;44873;44874;44875;44876;44877;44878;44879;44880;44881;44882;44883;44884;44885;44886;44887;44888;44889;44890;44891;44892;44893;44894;44895;44896;44897;44898;44899;44900;44901;44902;44903;44904;44905;44906;44907;44908;44909;44910;44911;44912;44913;44914;44915;44916;44917;44918;44919;44920;44921;44922;44923;44924;44925;44926;44927;44928;44929;44930;44931;44932;44933;44934;44935;44936;44937;44938;44939;44940;44941;44942;44943;44944;44945;44946;44947;44948;44949;44950;44951;44952;44953;44954;44955;44956;44957;44958;44959;44960;44961;44962;44963;44964;44965;44966;44967;44968;44969;44970;44971;44972;44973;44974;44975;44976;44977;44978;44979;44980;44981;44982;44983;44984;44985;44986;44987;44988;44989;44990;44991;44992;44993;44994;44995;44996;44997;44998;44999;45000;45001;45002;45003;53627;53628;53629;53630;53631;53632;53633;53634;53635;53636;53637;53638;53639;53640;53641;53642;53643;53644;53645;53646;53647;53648;53649;53650;53651;53652;53653;53654;53655;53656;53657;53658;53659;53660;53661;53662;53663;53664;53665;53666;53667;53668;53669;53670;53671;53672;53673;53674;53675;53676;53677;53678;53679;53680;53681;53682;53683;53684;53685;53686;53687;53688;53689;53690;53691;53692;53693;53694;53695;53696;53697;53698;53699;53700;53701;53702;53703;54173;54174;54175;54412;54413;57829;57830;57831;57832;57833;57834;57835;57836;57837;57838;57839;57840;57841;57842;57843;57844;57845;57846;57847;57848;57849;57850;57851;57852;57853;57854;57855;57856;57857;57858;57859;57860;57861;57862;57863;57864;57865;57866;57867;57868;57869;57870;57871;57872;62856;62857;62858;62859;65256;65257;65258;65259;65260;65261;65262;65263;73567;73568;73569;73570;73571;73572;73573;73574;73575;73576;73577;73578;73579;73580;73581;73582;73583;73584;73585;73586;73587;73588;73589;73590;73591;73592;73593;73594;73595;73596;73597;77502;77503;77504;77505;77506;77507;77508;77509;77510;77511;77512;77513;77514;77515;77516;77517;77518;77519;77520;77521;77522;77523;77524;77525;77526;77527;77528;77529;77530;77531;77532;77533;77534;77535;78368;78369;78370;78371;78372;78373;78374;78375;78376;81253;81254;81255;81256;81257;81258;81259;81260;81261;81262;81263;81264;81265;81266;81267;81268;81269;81270;81271;81272;81273;81274;81275;81276;81277;81278;81279;81280;81281;81282;81283;81284;81285;81286;81287;81288;81289;81290;81858;83926;83927;83928;83929;83930;83931;83932;83933;83934;83935;83936;83937;83938;83939;83940;83941;83942;83943;83944;83945;83946;83947;83948;83949;83950;83951;83952;83953;83954;83955;83956;83957;83958;83959;83960;83961;83962;83963;83964;83965;83966;83967;83968;83969;83970;83971;83972;83973;83974;83975;83976;83977;83978;83979;83980;83981;83982;83983;83984;83985;83986;83987;83988;83989;83990;83991;83992;83993;83994;83995;83996;83997	5746;5747;5748;5749;5750;5751;5752;5753;5754;5755;5756;5757;5758;14340;14341;14342;14343;14344;14345;14346;14347;14348;14349;14350;14351;14352;14353;14354;14355;14356;14357;14358;14359;14360;14361;14362;14363;14364;14365;14366;14367;14368;14369;14370;14371;14372;14373;14374;14375;14376;14377;14378;14379;14380;14381;14382;14383;14384;14385;14386;14387;14388;14389;14390;14391;14392;14393;14394;14395;14396;14397;14398;14399;14400;14401;14402;14403;14404;14405;14406;14407;14408;23411;23412;23413;23414;23415;23416;23417;23418;23419;23420;23421;23422;26306;26307;26308;26309;26310;26311;26312;26313;26314;26315;26316;26317;26318;26319;26320;26321;26322;26323;26324;26325;26326;26327;26328;26329;26330;26331;26332;26333;26334;26335;26336;26337;26338;26339;26340;26341;26342;26343;26344;26345;26346;26347;26348;26349;26350;26448;26449;26450;26451;26452;26453;26454;26455;26456;26457;26458;26459;26460;26461;26462;26463;26464;26465;26466;33581;33582;33583;33584;33585;33586;33587;33588;33589;33590;33591;33592;33593;33594;33595;33596;33597;33598;33599;33600;33601;33602;33603;33604;33605;33606;33607;33608;33609;33610;33611;33612;33613;33614;33615;33616;33617;33618;33619;33620;33621;33622;33623;33624;33625;33626;33627;33628;33629;33630;33631;33632;33633;33634;33635;33636;33637;33638;33639;33640;33641;33642;33643;35569;35958;35959;35960;35961;35962;35963;35964;35965;35966;35967;35968;35969;35970;35971;35972;35973;35974;35975;35976;35977;35978;35979;35980;35981;35982;35983;35984;35985;35986;35987;35988;35989;35990;35991;35992;36960;36961;36962;41634;41635;41636;41637;41638;41639;41640;41641;41642;41643;41644;41645;41646;41647;41648;41649;41650;41651;41652;41653;41654;41655;41656;41657;41658;41659;41660;41661;41662;41663;41664;41665;41666;41667;41668;41669;41670;41671;41672;41673;41674;41675;41676;41677;41678;41679;41680;41681;41682;41683;41684;41685;41686;41687;41688;41689;41690;41691;41692;41693;41694;41695;41696;41697;41698;41699;41700;41701;41702;41703;41704;41705;41706;41707;41708;41709;41710;41711;41712;41713;41714;41715;41716;41717;41718;41719;41720;41721;41722;41723;41724;41725;41726;41727;41728;41729;41730;41731;41732;41733;41734;41735;41736;41737;41738;41739;41740;41741;41742;41743;41744;41745;41746;41747;41748;61500;61501;61502;61503;61504;61505;61506;61507;61508;61509;61510;61511;61512;61513;61514;61515;61516;61517;61518;61519;61520;61521;61522;61523;61524;61525;61526;61527;61528;61529;61530;61531;61532;61533;61534;61535;61536;61537;67154;67155;67156;67157;67158;67159;67160;67161;67162;67163;67164;67165;67166;67167;67168;67169;67170;67171;67172;67173;67174;67175;67176;67177;67178;67179;67180;67181;67182;67183;67184;67185;67186;67187;67188;67189;67190;67191;67192;67193;67194;67195;67196;67197;67198;67199;67200;67201;67202;67203;67204;67205;67206;67207;67208;67209;67210;67211;67212;67213;67214;67215;67216;67217;67218;67219;67220;67221;67222;67223;67224;67225;67226;67227;67228;67229;67230;67231;67232;67233;67234;67235;67236;67237;67238;67239;67240;67241;67242;67243;67244;67245;67246;67247;67248;67249;67250;67251;67252;67253;67254;67255;67256;67257;67258;67259;67260;67261;67262;67263;67264;67265;67266;67267;67268;67269;67270;67271;67272;67273;67274;67275;67276;67277;67278;67279;67280;67281;67282;67283;67284;67285;67286;67287;67288;67289;67290;67291;67292;67293;67294;67295;67296;67297;67298;67299;67300;67301;67302;67303;67304;67305;67306;67307;67308;67309;67310;67311;67312;67313;67314;67315;67316;67317;67318;67319;67320;67321;67322;67323;67324;67325;67326;67327;67328;67329;67330;67331;67332;67333;67334;67335;67336;67337;67338;67339;67340;67341;67342;67343;67344;67345;67346;67347;67348;67349;67350;67351;67352;67353;67354;67355;67356;67357;67358;67359;67360;67361;67362;67363;67364;67365;67366;67367;67368;67369;67370;67371;67372;67373;67374;67375;67376;67377;67378;67379;67380;67381;67382;67383;67384;67385;67386;67387;67388;67389;67390;67391;67392;67393;67394;67395;67396;67397;67398;67399;67400;67401;67402;67403;67404;67405;67406;67407;67408;67409;67410;67411;67412;67413;67414;67415;67416;67417;67418;67419;67420;67421;67422;67423;67424;67425;67426;67427;67428;67429;67430;67431;67432;67433;67434;67435;67436;67437;67438;67439;67440;67441;67442;67443;67444;67445;67446;67447;67448;67449;67450;67451;67452;67453;67454;67455;67456;67457;67458;80344;80345;80346;80347;80348;80349;80350;80351;80352;80353;80354;80355;80356;80357;80358;80359;80360;80361;80362;80363;80364;80365;80366;80367;80368;80369;80370;80371;80372;80373;80374;80375;80376;80377;80378;80379;80380;80381;80382;80383;80384;80385;80386;80387;80388;80389;80390;80391;80392;80393;80394;80395;80396;80397;80398;80399;80400;80401;80402;80403;80404;80405;80406;80407;80408;80409;80410;80411;80412;80413;80414;80415;80416;80417;80418;80419;80420;80421;80422;80423;80424;80425;80426;80427;80428;80429;80430;80431;80432;80433;80434;80435;80436;80437;80438;80439;80440;80441;80442;80443;80444;80445;80446;80447;80448;80449;80450;80451;80452;80453;80454;80455;80456;80457;80458;80459;80460;80461;80462;80463;80464;80465;80466;80467;80468;80469;80470;80471;80472;80473;80474;80475;80476;80477;80478;80479;80480;80481;80482;80483;80484;80485;80486;80487;80488;80489;80490;80491;80492;80493;80494;80495;80496;80497;80498;80499;80500;80501;80502;80503;80504;80505;80506;81268;81269;81270;81271;81272;81273;81274;81620;81621;86686;86687;86688;86689;86690;86691;86692;86693;86694;86695;86696;86697;86698;86699;86700;86701;86702;86703;86704;86705;86706;86707;86708;86709;86710;86711;86712;86713;86714;86715;86716;86717;86718;86719;86720;86721;86722;86723;86724;86725;86726;86727;86728;86729;86730;86731;86732;86733;86734;86735;86736;86737;86738;86739;86740;86741;86742;94279;94280;94281;94282;94283;97811;97812;97813;97814;97815;97816;97817;97818;97819;97820;97821;97822;111069;111070;111071;111072;111073;111074;111075;111076;111077;111078;111079;111080;111081;111082;111083;111084;111085;111086;111087;111088;111089;111090;111091;111092;111093;111094;111095;111096;111097;111098;111099;111100;111101;111102;111103;116906;116907;116908;116909;116910;116911;116912;116913;116914;116915;116916;116917;116918;116919;116920;116921;116922;116923;116924;116925;116926;116927;116928;116929;116930;116931;116932;116933;116934;116935;116936;116937;116938;116939;116940;116941;116942;116943;116944;116945;116946;116947;116948;116949;116950;116951;116952;116953;116954;116955;116956;116957;116958;116959;116960;116961;116962;116963;116964;116965;116966;116967;116968;118169;118170;118171;118172;118173;118174;118175;118176;118177;122577;122578;122579;122580;122581;122582;122583;122584;122585;122586;122587;122588;122589;122590;122591;122592;122593;122594;122595;122596;122597;122598;122599;122600;122601;122602;122603;122604;122605;122606;122607;122608;122609;122610;122611;122612;122613;122614;122615;122616;122617;122618;122619;122620;122621;122622;122623;122624;122625;122626;122627;122628;122629;122630;122631;122632;122633;122634;122635;122636;122637;122638;122639;122640;122641;123450;126595;126596;126597;126598;126599;126600;126601;126602;126603;126604;126605;126606;126607;126608;126609;126610;126611;126612;126613;126614;126615;126616;126617;126618;126619;126620;126621;126622;126623;126624;126625;126626;126627;126628;126629;126630;126631;126632;126633;126634;126635;126636;126637;126638;126639;126640;126641;126642;126643;126644;126645;126646;126647;126648;126649;126650;126651;126652;126653;126654;126655;126656;126657;126658;126659;126660;126661;126662;126663;126664;126665;126666;126667;126668;126669;126670;126671;126672;126673;126674;126675;126676;126677;126678;126679;126680;126681;126682;126683;126684;126685;126686;126687;126688;126689;126690;126691;126692;126693;126694;126695;126696;126697;126698;126699;126700;126701;126702;126703;126704;126705;126706;126707;126708;126709;126710;126711;126712;126713;126714	5747;14379;23416;26339;26453;33583;35569;35966;36962;41720;61519;67241;80430;81273;81620;86728;86738;94283;97821;111069;111102;116910;116959;118175;122637;123450;126697	297;299;584	489;506;568	-1
P0DOX7	P0DOX7	10	10	2			sp|P0DOX7|IGK_HUMAN Immunoglobulin kappa light chain OS=Homo sapiens OX=9606 PE=1 File=Homo_sapiens SV=1	1	10	10	2	10	10	10	10	2	2	56.5	56.5	17.3	23.379	214	214	4.58	74	50	70	43	18	21	40	116	0	323.31	56.5	56.5	1105600000000	719060000000	386530000000	9	76926000000	49897000000	27029000000	720	ASSLESGVPSR;DIQMTQSPSTLSASVGDR;DSTYSLSSTLTLSK;GTVAAPSVFIFPPSDEQLK;HKVYACEVTHQGLSSPVTK;SGTASVVCLLNNFYPR;VDNALQSGNSQESVTEQDSK;VDNALQSGNSQESVTEQDSKDSTYSLSSTLTLSK;VQWKVDNALQSGNSQESVTEQDSK;VYACEVTHQGLSSPVTK				423	702;1235;1477;3269;3449;7198;8456;8457;8933;9207	True;True;True;True;True;True;True;True;True;True	765;1333;1334;1613;3592;3780;8031;9430;9431;9960;10263	6201;6202;6203;6204;6205;6206;6207;6208;6209;6210;6211;6212;10324;10325;10326;10327;10328;10329;10330;10331;10332;10333;10334;10335;10336;10337;10338;10339;10340;10341;10342;10343;10344;10345;10346;10347;10348;10349;10350;10351;10352;10353;10354;10355;10356;10357;10358;10359;10360;10361;10362;10363;10364;10365;10366;10367;10368;10369;10370;10371;10372;10373;10374;10375;10376;12190;12191;12192;12193;12194;12195;12196;12197;12198;12199;12200;12201;12202;12203;12204;12205;12206;12207;12208;12209;12210;12211;12212;12213;12214;12215;12216;12217;12218;12219;12220;12221;12222;12223;12224;12225;12226;12227;12228;12229;12230;12231;12232;12233;12234;12235;12236;12237;12238;12239;12240;12241;12242;12243;12244;12245;12246;12247;12248;12249;12250;12251;12252;12253;12254;12255;12256;12257;12258;12259;12260;12261;12262;12263;12264;12265;12266;12267;12268;12269;12270;12271;12272;12273;12274;12275;12276;12277;12278;12279;12280;12281;12282;12283;12284;12285;12286;12287;12288;12289;12290;12291;12292;12293;12294;12295;12296;12297;12298;12299;12300;12301;12302;12303;12304;12305;12306;12307;12308;12309;12310;12311;12312;12313;12314;12315;12316;12317;12318;12319;12320;12321;12322;12323;12324;12325;12326;12327;12328;12329;12330;12331;12332;12333;12334;12335;12336;12337;12338;12339;12340;12341;12342;12343;12344;12345;12346;12347;12348;12349;12350;27334;27335;27336;27337;27338;27339;27340;27341;27342;27343;27344;27345;27346;27347;27348;27349;27350;27351;27352;27353;28434;28435;28436;28437;28438;28439;28440;28441;28442;28443;28444;28445;28446;28447;28448;61994;61995;61996;61997;61998;61999;62000;62001;62002;62003;62004;62005;62006;62007;62008;62009;62010;62011;62012;62013;62014;62015;62016;62017;62018;73070;73071;73072;73073;73074;73075;73076;73077;73078;73079;73080;73081;73082;73083;73084;73085;73086;73087;73088;73089;73090;73091;73092;73093;73094;73095;73096;73097;73098;73099;73100;73101;73102;73103;73104;73105;73106;73107;73108;73109;73110;73111;73112;73113;73114;73115;73116;73117;73118;73119;73120;73121;73122;73123;73124;73125;73126;73127;73128;73129;73130;73131;73132;73133;73134;73135;73136;73137;73138;73139;73140;73141;73142;73143;73144;73145;73146;73147;73148;73149;73150;73151;73152;73153;73154;73155;73156;73157;73158;73159;73160;73161;73162;73163;73164;73165;73166;73167;73168;73169;77228;77229;77230;77231;79685;79686;79687;79688;79689;79690;79691;79692;79693;79694;79695;79696;79697;79698;79699;79700;79701;79702;79703;79704;79705;79706;79707;79708;79709;79710;79711;79712;79713;79714;79715;79716;79717;79718;79719;79720;79721;79722;79723;79724;79725;79726	9018;9019;9020;9021;9022;9023;9024;9025;9026;9027;9028;9029;9030;15244;15245;15246;15247;15248;15249;15250;15251;15252;15253;15254;15255;15256;15257;15258;15259;15260;15261;15262;15263;15264;15265;15266;15267;15268;15269;15270;15271;15272;15273;15274;15275;15276;15277;15278;15279;15280;15281;15282;15283;15284;15285;15286;15287;15288;15289;15290;15291;15292;15293;15294;15295;15296;15297;15298;15299;15300;15301;15302;15303;15304;15305;15306;15307;15308;15309;15310;15311;15312;15313;15314;15315;15316;15317;15318;15319;15320;15321;17884;17885;17886;17887;17888;17889;17890;17891;17892;17893;17894;17895;17896;17897;17898;17899;17900;17901;17902;17903;17904;17905;17906;17907;17908;17909;17910;17911;17912;17913;17914;17915;17916;17917;17918;17919;17920;17921;17922;17923;17924;17925;17926;17927;17928;17929;17930;17931;17932;17933;17934;17935;17936;17937;17938;17939;17940;17941;17942;17943;17944;17945;17946;17947;17948;17949;17950;17951;17952;17953;17954;17955;17956;17957;17958;17959;17960;17961;17962;17963;17964;17965;17966;17967;17968;17969;17970;17971;17972;17973;17974;17975;17976;17977;17978;17979;17980;17981;17982;17983;17984;17985;17986;17987;17988;17989;17990;17991;17992;17993;17994;17995;17996;17997;17998;17999;18000;18001;18002;18003;18004;18005;18006;18007;18008;18009;18010;18011;18012;18013;18014;18015;18016;18017;18018;18019;18020;18021;18022;18023;18024;18025;18026;18027;18028;18029;18030;18031;18032;18033;18034;18035;18036;18037;18038;18039;18040;18041;18042;18043;18044;18045;18046;18047;18048;18049;18050;18051;18052;18053;18054;18055;18056;18057;18058;18059;18060;18061;18062;18063;18064;18065;18066;18067;18068;18069;18070;18071;18072;18073;18074;18075;18076;18077;18078;18079;18080;18081;18082;18083;18084;18085;18086;18087;18088;18089;18090;18091;18092;18093;18094;18095;18096;18097;18098;18099;18100;18101;18102;18103;18104;18105;18106;18107;18108;18109;18110;18111;18112;18113;18114;18115;18116;18117;18118;18119;18120;18121;18122;18123;18124;18125;18126;18127;18128;18129;18130;18131;18132;18133;18134;18135;18136;18137;18138;18139;18140;18141;18142;18143;18144;18145;18146;18147;18148;18149;18150;18151;18152;18153;18154;18155;18156;18157;18158;18159;18160;18161;41465;41466;41467;41468;41469;41470;41471;41472;41473;41474;41475;41476;41477;41478;41479;41480;41481;41482;41483;41484;41485;41486;41487;41488;41489;41490;41491;41492;41493;41494;41495;41496;41497;41498;41499;41500;41501;41502;41503;41504;41505;41506;41507;41508;41509;41510;41511;43068;43069;43070;43071;43072;43073;43074;43075;43076;43077;43078;43079;43080;43081;43082;43083;43084;43085;43086;43087;43088;43089;43090;43091;43092;92943;92944;92945;92946;92947;92948;92949;92950;92951;92952;92953;92954;92955;92956;92957;92958;92959;92960;92961;92962;92963;92964;92965;92966;92967;92968;92969;92970;92971;92972;92973;92974;92975;92976;92977;92978;92979;92980;92981;92982;92983;92984;92985;92986;92987;110319;110320;110321;110322;110323;110324;110325;110326;110327;110328;110329;110330;110331;110332;110333;110334;110335;110336;110337;110338;110339;110340;110341;110342;110343;110344;110345;110346;110347;110348;110349;110350;110351;110352;110353;110354;110355;110356;110357;110358;110359;110360;110361;110362;110363;110364;110365;110366;110367;110368;110369;110370;110371;110372;110373;110374;110375;110376;110377;110378;110379;110380;110381;110382;110383;110384;110385;110386;110387;110388;110389;110390;110391;110392;110393;110394;110395;110396;110397;110398;110399;110400;110401;110402;110403;110404;110405;110406;110407;110408;110409;110410;110411;110412;110413;110414;110415;110416;110417;110418;110419;110420;110421;110422;110423;110424;110425;110426;110427;110428;110429;110430;110431;110432;110433;110434;110435;110436;110437;110438;110439;110440;110441;110442;110443;110444;110445;110446;110447;110448;110449;110450;110451;110452;110453;110454;110455;110456;110457;110458;110459;110460;110461;110462;110463;110464;110465;110466;110467;110468;110469;110470;110471;110472;110473;110474;110475;110476;110477;110478;110479;110480;110481;110482;110483;110484;110485;110486;110487;110488;116545;116546;116547;116548;120145;120146;120147;120148;120149;120150;120151;120152;120153;120154;120155;120156;120157;120158;120159;120160;120161;120162;120163;120164;120165;120166;120167;120168;120169;120170;120171;120172;120173;120174;120175;120176;120177;120178;120179;120180;120181;120182;120183;120184;120185;120186;120187;120188;120189;120190;120191;120192;120193;120194;120195;120196;120197;120198;120199;120200;120201;120202;120203;120204;120205;120206;120207;120208;120209;120210;120211;120212;120213;120214;120215;120216;120217;120218;120219;120220;120221;120222;120223;120224;120225;120226;120227;120228;120229;120230;120231	9026;15276;18076;41492;43087;92964;110388;110477;116547;120147	585	4	-1
P0DOX8;B9A064;P0CG04;P01706	P0DOX8;B9A064;P0CG04	10;9;8;1	10;9;8;1	3;3;2;0	Immunoglobulin lambda-like polypeptide 5;Ig lambda-1 chain C regions	IGLL5;IGLC1	sp|P0DOX8|IGL1_HUMAN Immunoglobulin lambda-1 light chain OS=Homo sapiens OX=9606 PE=1 File=Homo_sapiens SV=1;sp|B9A064|IGLL5_HUMAN Immunoglobulin lambda-like polypeptide 5 OS=Homo sapiens OX=9606 GN=IGLL5 PE=1 File=Homo_sapiens SV=2;sp|P0CG04|IGLC1_HUMAN I	4	10	10	3	8	8	8	8	2	3	51.4	51.4	17.1	22.83	216	216;214;106;119	4.74	21	23	23	22	14	12	13	46	0	323.31	45.4	45.4	645680000000	390490000000	255190000000	10	51430000000	33834000000	17596000000	271	AGVETTKPSK;ANPTVTLFPPSSEELQANK;ATLVCLISDFYPGAVTVAWK;QSNNKYAASSYLSLTPEQWK;RPSGVPDR;SYSCQVTHEGSTVEK;TVAPTECS;VTVLGQPK;YAASSYLSLTPEQWK;YAASSYLSLTPEQWKSHR				424	294;542;749;6717;6921;7677;8252;9107;9386;9387	True;True;True;True;True;True;True;True;True;True	331;595;817;7505;7727;8564;9207;10150;10457;10458	2680;4834;4835;4836;4837;4838;4839;4840;4841;4842;4843;4844;4845;4846;4847;4848;4849;4850;4851;4852;4853;4854;4855;4856;4857;4858;4859;4860;4861;4862;4863;4864;4865;4866;4867;4868;4869;4870;4871;4872;4873;4874;4875;4876;4877;4878;4879;4880;4881;4882;4883;4884;4885;4886;4887;6428;6429;6430;6431;6432;6433;6434;6435;6436;6437;6438;6439;6440;6441;6442;6443;6444;6445;6446;6447;6448;6449;6450;57545;59756;65919;65920;65921;65922;65923;65924;65925;65926;65927;65928;65929;65930;65931;65932;65933;65934;65935;65936;65937;65938;65939;65940;65941;65942;65943;71080;71081;71082;71083;71084;71085;71086;78531;78532;78533;78534;78535;78536;78537;78538;78539;78540;78541;78542;78543;78544;78545;78546;78547;78548;78549;78550;78551;78552;81212;81213;81214;81215;81216;81217;81218;81219;81220;81221;81222;81223;81224;81225;81226;81227;81228;81229;81230;81231;81232;81233;81234;81235;81236;81237;81238;81239;81240;81241;81242;81243;81244;81245;81246;81247;81248;81249;81250;81251	3921;7108;7109;7110;7111;7112;7113;7114;7115;7116;7117;7118;7119;7120;7121;7122;7123;7124;7125;7126;7127;7128;7129;7130;7131;7132;7133;7134;7135;7136;7137;7138;7139;7140;7141;7142;7143;7144;7145;7146;7147;7148;7149;7150;7151;7152;7153;7154;7155;7156;7157;7158;7159;7160;7161;7162;7163;7164;7165;7166;7167;7168;7169;7170;7171;7172;7173;7174;7175;7176;7177;7178;7179;7180;7181;7182;7183;7184;7185;7186;7187;7188;7189;7190;7191;7192;7193;7194;7195;7196;9327;9328;9329;9330;9331;9332;9333;9334;9335;9336;9337;9338;9339;9340;9341;9342;9343;9344;9345;9346;9347;9348;9349;9350;9351;9352;9353;9354;9355;9356;86212;89509;98816;98817;98818;98819;98820;98821;98822;98823;98824;98825;98826;98827;98828;98829;98830;98831;98832;98833;98834;98835;98836;98837;98838;98839;98840;98841;98842;98843;98844;98845;98846;98847;98848;98849;98850;107165;107166;107167;107168;107169;107170;107171;107172;107173;107174;118398;118399;118400;118401;118402;118403;118404;118405;118406;118407;118408;118409;118410;118411;118412;118413;118414;118415;118416;118417;118418;118419;118420;118421;118422;118423;118424;118425;118426;118427;118428;122486;122487;122488;122489;122490;122491;122492;122493;122494;122495;122496;122497;122498;122499;122500;122501;122502;122503;122504;122505;122506;122507;122508;122509;122510;122511;122512;122513;122514;122515;122516;122517;122518;122519;122520;122521;122522;122523;122524;122525;122526;122527;122528;122529;122530;122531;122532;122533;122534;122535;122536;122537;122538;122539;122540;122541;122542;122543;122544;122545;122546;122547;122548;122549;122550;122551;122552;122553;122554;122555;122556;122557;122558;122559;122560;122561;122562;122563;122564;122565;122566;122567;122568;122569;122570;122571;122572;122573;122574;122575	3921;7169;9345;86212;89509;98844;107170;118426;122531;122574			-1;9606;9606;9606
P0DOY2;P0DOY3;P0CF74	P0DOY2;P0DOY3;P0CF74	9;8;5	3;3;1	2;2;0	Ig lambda-6 chain C region	IGLC6	sp|P0DOY2|IGLC2_HUMAN Immunoglobulin lambda constant 2 OS=Homo sapiens OX=9606 GN=IGLC2 PE=1 File=Homo_sapiens SV=1;sp|P0DOY3|IGLC3_HUMAN Immunoglobulin lambda constant 3 OS=Homo sapiens OX=9606 GN=IGLC3 PE=1 File=Homo_sapiens SV=1;sp|P0CF74|IGLC6_HUMAN Im	3	9	3	2	7	8	2	3	1	2	96.2	34	16	11.293	106	106;106;106	4.62	6	10	7	15	10	8	7	11	0	35.413	86.8	91.5	160380000000	88645000000	71732000000	7	20624000000	11247000000	9376900000	134	AAPSVTLFPPSSEELQANK;ADSSPVKAGVETTTPSK;AGVETTTPSK;ATLVCLISDFYPGAVTVAWK;QSNNKYAASSYLSLTPEQWK;SYSCQVTHEGSTVEK;TVAPTECS;YAASSYLSLTPEQWK;YAASSYLSLTPEQWKSHR				425	46;130;295;749;6717;7677;8252;9386;9387	True;True;True;False;False;False;False;False;False	50;151;332;817;7505;8564;9207;10457;10458	261;262;263;264;265;266;267;268;269;270;271;272;273;274;275;276;277;278;279;280;281;282;283;284;285;286;287;288;289;290;291;292;293;294;295;296;297;298;299;300;301;302;303;304;305;306;307;308;309;310;311;312;313;314;1359;2681;2682;2683;2684;2685;2686;2687;2688;2689;2690;2691;2692;2693;2694;2695;2696;2697;2698;2699;6428;6429;6430;6431;6432;6433;6434;6435;6436;6437;6438;6439;6440;6441;6442;6443;6444;6445;6446;6447;6448;6449;6450;57545;65919;65920;65921;65922;65923;65924;65925;65926;65927;65928;65929;65930;65931;65932;65933;65934;65935;65936;65937;65938;65939;65940;65941;65942;65943;71080;71081;71082;71083;71084;71085;71086;81212;81213;81214;81215;81216;81217;81218;81219;81220;81221;81222;81223;81224;81225;81226;81227;81228;81229;81230;81231;81232;81233;81234;81235;81236;81237;81238;81239;81240;81241;81242;81243;81244;81245;81246;81247;81248;81249;81250;81251	422;423;424;425;426;427;428;429;430;431;432;433;434;435;436;437;438;439;440;441;442;443;444;445;446;447;448;449;450;451;452;453;454;455;456;457;458;459;460;461;462;463;464;465;466;467;468;469;470;471;472;473;474;475;476;477;478;479;480;481;482;483;484;485;486;487;488;489;490;491;492;493;494;495;496;497;498;499;500;501;502;503;504;505;506;507;508;509;510;511;512;513;514;515;516;517;518;519;520;521;522;523;524;525;526;527;528;529;530;531;532;533;534;535;2091;3922;3923;3924;3925;3926;3927;3928;3929;3930;3931;3932;3933;3934;3935;3936;3937;3938;3939;3940;3941;3942;3943;3944;3945;3946;3947;3948;9327;9328;9329;9330;9331;9332;9333;9334;9335;9336;9337;9338;9339;9340;9341;9342;9343;9344;9345;9346;9347;9348;9349;9350;9351;9352;9353;9354;9355;9356;86212;98816;98817;98818;98819;98820;98821;98822;98823;98824;98825;98826;98827;98828;98829;98830;98831;98832;98833;98834;98835;98836;98837;98838;98839;98840;98841;98842;98843;98844;98845;98846;98847;98848;98849;98850;107165;107166;107167;107168;107169;107170;107171;107172;107173;107174;122486;122487;122488;122489;122490;122491;122492;122493;122494;122495;122496;122497;122498;122499;122500;122501;122502;122503;122504;122505;122506;122507;122508;122509;122510;122511;122512;122513;122514;122515;122516;122517;122518;122519;122520;122521;122522;122523;122524;122525;122526;122527;122528;122529;122530;122531;122532;122533;122534;122535;122536;122537;122538;122539;122540;122541;122542;122543;122544;122545;122546;122547;122548;122549;122550;122551;122552;122553;122554;122555;122556;122557;122558;122559;122560;122561;122562;122563;122564;122565;122566;122567;122568;122569;122570;122571;122572;122573;122574;122575	496;2091;3942;9345;86212;98844;107170;122531;122574			9606;9606;9606
P0DP01	P0DP01	2	1	1			sp|P0DP01|HV108_HUMAN Immunoglobulin heavy variable 1-8 OS=Homo sapiens OX=9606 GN=IGHV1-8 PE=1 File=Homo_sapiens SV=1	1	2	1	1	2	2	1	1	1	1	22.2	12.8	12.8	12.992	117	117	5.2	1	1	1	1		2	2	2	0	11.442	22.2	22.2	5161300000	4323800000	837460000	5	1032299999.9999999	864760000	167490000	18	ASGYTFTSYDINWVR;SEDTAVYYCAR				426	663;7069	True;False	726;7889	5595;5596;5597;5598;5599;5600;5601;5602;5603;5604;61099;61100;61101;61102;61103;61104;61105;61106;61107;61108;61109;61110;61111;61112;61113;61114;61115;61116;61117;61118;61119;61120;61121;61122;61123;61124;61125;61126;61127;61128;61129;61130;61131;61132;61133;61134;61135;61136;61137;61138;61139;61140;61141;61142;61143;61144	8196;8197;8198;8199;8200;8201;8202;8203;8204;8205;8206;8207;8208;8209;8210;8211;8212;8213;91556;91557;91558;91559;91560;91561;91562;91563;91564;91565;91566;91567;91568;91569;91570;91571;91572;91573;91574;91575;91576;91577;91578;91579;91580;91581;91582;91583;91584;91585;91586;91587;91588;91589;91590;91591;91592;91593;91594;91595;91596;91597;91598;91599;91600;91601;91602;91603;91604;91605;91606;91607;91608;91609;91610;91611	8207;91596			9606
P0DP02	P0DP02	6	5	0			sp|P0DP02|HVC33_HUMAN Immunoglobulin heavy variable 3-30-3 OS=Homo sapiens OX=9606 GN=IGHV3-30-3 PE=1 File=Homo_sapiens SV=1	1	6	5	0	5	6	4	5	0	0	57.3	47.9	0	12.989	117	117	5	6	8	7	10	6	27	12	7	0	138.77	51.3	57.3	414780000000	202050000000	212730000000	7	56859000000	28642000000	28217000000	136	AEDTAVYYCAR;DNSKNTLYLQMNSLR;GLEWVAVISYDGSNK;LSCAASGFTFSSYAMHWVR;NTLYLQMNSLR;YYADSVK				427	161;1388;2966;5337;6207;9789	False;True;True;True;True;True	185;1513;1514;3269;5874;5875;6954;6955;10894	1578;1579;1580;1581;1582;1583;1584;1585;1586;1587;1588;1589;1590;1591;1592;1593;1594;1595;1596;1597;1598;1599;1600;1601;11567;11568;11569;11570;11571;11572;25262;25263;25264;25265;25266;25267;25268;25269;25270;43955;43956;43957;43958;43959;43960;43961;43962;43963;43964;43965;43966;53361;53362;53363;53364;53365;53366;53367;53368;53369;53370;53371;53372;53373;53374;53375;53376;53377;53378;53379;53380;53381;53382;53383;53384;53385;53386;53387;53388;53389;53390;53391;53392;53393;53394;53395;53396;53397;53398;53399;53400;53401;53402;53403;53404;53405;53406;53407;53408;53409;53410;53411;53412;53413;53414;84049;84050	2406;2407;2408;2409;2410;2411;2412;2413;2414;2415;2416;2417;2418;2419;2420;2421;2422;2423;2424;2425;2426;2427;2428;2429;2430;2431;2432;2433;2434;2435;2436;2437;2438;2439;2440;2441;17028;17029;17030;17031;17032;17033;38255;38256;38257;38258;38259;38260;38261;38262;38263;38264;65865;65866;65867;65868;65869;65870;65871;65872;65873;65874;65875;65876;65877;65878;65879;79952;79953;79954;79955;79956;79957;79958;79959;79960;79961;79962;79963;79964;79965;79966;79967;79968;79969;79970;79971;79972;79973;79974;79975;79976;79977;79978;79979;79980;79981;79982;79983;79984;79985;79986;79987;79988;79989;79990;79991;79992;79993;79994;79995;79996;79997;79998;79999;80000;80001;80002;80003;80004;80005;80006;80007;80008;80009;80010;80011;80012;80013;80014;80015;80016;80017;80018;80019;80020;80021;80022;80023;80024;80025;80026;80027;80028;80029;80030;80031;80032;80033;80034;80035;80036;80037;80038;80039;80040;80041;80042;80043;80044;80045;80046;80047;80048;80049;80050;80051;80052;80053;80054;80055;80056;80057;126779;126780	2422;17028;38259;65871;80048;126780	2;286	53;102	9606
P0DP08	P0DP08	4	1	1			sp|P0DP08|HVD82_HUMAN Immunoglobulin heavy variable 4-38-2 OS=Homo sapiens OX=9606 GN=IGHV4-38-2 PE=3 File=Homo_sapiens SV=1	1	4	1	1	3	4	1	1	1	1	44.4	17.9	17.9	13.016	117	117	6.29					1	4	1	1	0	32.798	39.3	44.4	3581099999.9999995	1154700000	2426400000	6	160530000	192450000	160530000	8	GLEWIGSIYHSGSTYYNPSLK;LSSVTAADTAVYYCAR;VTISVDTSK;VTISVDTSKNQFSLK				428	2958;5406;9046;9047	True;False;False;False	3258;5951;10076;10077	25142;25143;25144;25145;25146;25147;25148;44626;44627;44628;44629;44630;44631;44632;44633;44634;44635;44636;44637;44638;44639;44640;44641;44642;44643;44644;44645;44646;44647;44648;44649;44650;44651;44652;44653;44654;44655;44656;44657;44658;44659;44660;44661;44662;44663;44664;44665;44666;44667;44668;44669;44670;44671;44672;44673;44674;44675;44676;44677;44678;44679;44680;44681;44682;44683;44684;44685;44686;44687;44688;44689;44690;44691;44692;44693;44694;44695;44696;44697;44698;44699;44700;44701;44702;44703;44704;44705;44706;44707;44708;44709;44710;44711;44712;44713;77947;77948;77949;77950;77951;77952;77953;77954;77955;77956;77957;77958;77959;77960;77961;77962;77963;77964;77965;77966;77967;77968;77969;77970;77971;77972;77973;77974;77975;77976;77977;77978;77979;77980;77981;77982;77983;77984;77985;77986	38093;38094;38095;38096;38097;38098;38099;38100;38101;66874;66875;66876;66877;66878;66879;66880;66881;66882;66883;66884;66885;66886;66887;66888;66889;66890;66891;66892;66893;66894;66895;66896;66897;66898;66899;66900;66901;66902;66903;66904;66905;66906;66907;66908;66909;66910;66911;66912;66913;66914;66915;66916;66917;66918;66919;66920;66921;66922;66923;66924;66925;66926;66927;66928;66929;66930;66931;66932;66933;66934;66935;66936;66937;66938;66939;66940;66941;66942;66943;66944;66945;66946;66947;66948;66949;66950;66951;66952;66953;66954;66955;66956;66957;66958;66959;66960;66961;66962;66963;66964;66965;66966;66967;66968;66969;66970;66971;66972;66973;66974;66975;66976;66977;66978;66979;66980;66981;66982;66983;66984;66985;66986;66987;66988;66989;66990;66991;66992;66993;66994;66995;66996;66997;66998;66999;67000;67001;117576;117577;117578;117579;117580;117581;117582;117583;117584;117585;117586;117587;117588;117589;117590;117591;117592;117593;117594;117595;117596;117597;117598;117599;117600;117601;117602;117603;117604;117605;117606;117607;117608;117609;117610;117611;117612;117613;117614;117615;117616;117617;117618;117619;117620;117621;117622;117623;117624;117625	38098;66914;117599;117624			9606
P0DTE1	P0DTE1	1	1	1			sp|P0DTE1|HV383_HUMAN Probable non-functional immunoglobulin heavy variable 3-38-3 OS=Homo sapiens OX=9606 GN=IGHV3-38-3 PE=1 File=Homo_sapiens SV=1	1	1	1	1	1	1	1	1	1	1	9.6	9.6	9.6	12.671	115	115	5.11	1	1	2	3	2	6	2	2	0	5.4292	9.6	9.6	6639799999.999999	3818799999.9999995	2820900000	7	287050000	114170000	172880000	22	NTLHLQMNSLR				429	6198	True	6940;6941	53195;53196;53197;53198;53199;53200;53201;53202;53203;53204;53205;53206;53207;53208;53209;53210;53211;53212;53213	79740;79741;79742;79743;79744;79745;79746;79747;79748;79749;79750;79751;79752;79753;79754;79755;79756;79757;79758;79759;79760;79761	79742	586	100	9606
P10145	P10145	1	1	1	Interleukin-8;MDNCF-a;Interleukin-8;IL-8(5-77);IL-8(6-77);IL-8(7-77);IL-8(8-77);IL-8(9-77)	CXCL8	sp|P10145|IL8_HUMAN Interleukin-8 OS=Homo sapiens OX=9606 GN=CXCL8 PE=1 File=Homo_sapiens SV=1	1	1	1	1	0	1	0	1	0	1	16.2	16.2	16.2	11.098	99	99	1	1								0.0028064	2.4012	0	16.2	0	0	0	3	0	0	0	1	VIESGPHCANTEIIVK				430	8638	True	9627	74951	113211	113211			9606
P10153	P10153	3	3	3	Non-secretory ribonuclease	RNASE2	sp|P10153|RNAS2_HUMAN Non-secretory ribonuclease OS=Homo sapiens OX=9606 GN=RNASE2 PE=1 File=Homo_sapiens SV=2	1	3	3	3	3	2	3	2	3	2	19.9	19.9	19.9	18.354	161	161	6.67	1					2	5	4	0	21.197	19.9	19.9	3914199999.9999995	3614599999.9999995	299540000	5	120260000	120260000	59908000	14	DPPQYPVVPVHLDR;RDPPQYPVVPVHLDR;YAQTPANMFYIVACDNR				431	1415;6807;9407	True;True;True	1543;7605;10480;10481	11746;11747;58224;58225;58226;58227;58228;58229;58230;81398;81399;81400	17270;17271;87250;87251;87252;87253;87254;87255;87256;87257;87258;87259;122787;122788;122789	17271;87252;122789	587	132	9606
P10155	P10155	1	1	1	60 kDa SS-A/Ro ribonucleoprotein	TROVE2	sp|P10155|RO60_HUMAN RNA-binding protein RO60 OS=Homo sapiens OX=9606 GN=RO60 PE=1 File=Homo_sapiens SV=2	1	1	1	1	1	0	1	0	1	0	2	2	2	60.67	538	538	6						1			0.001001	3.1675	2	0	401960000	401960000	0	29	13861000	13861000	0	2	LGLENAEALIR				432	4853	True	5332	40314	60496;60497	60497			9606
P10253	P10253	15	15	15	Lysosomal alpha-glucosidase;76 kDa lysosomal alpha-glucosidase;70 kDa lysosomal alpha-glucosidase	GAA	sp|P10253|LYAG_HUMAN Lysosomal alpha-glucosidase OS=Homo sapiens OX=9606 GN=GAA PE=1 File=Homo_sapiens SV=4	1	15	15	15	15	1	15	1	15	1	24.6	24.6	24.6	105.32	952	952	4.75	1	3	16	9	8	7	6	7	0	125.74	24.6	1.3	10742000000	10711000000	31276000	38	173960000	173140000	823050	70	AGYIIPLQGPGLTTTESR;AHFPLDVQWNDLDYMDSR;DFPAMVQELHQGGR;DSSTWTVDHQLLWGEALLITPVLQAGK;GAYTQVIFLAR;LDVMMETENR;NHNSLLSLPQEPYSFSEPAQQAMR;PLFLEFPK;QQPMALAVALTK;STFAGHGR;VTSEGAGLQLQK;WGYSSTAITR;WTQLGAFYPFMR;YALLPHLYTLFHQAHVAGETVAR;YMMIVDPAISSSGPAGSYRPYDEGLRR				433	302;307;1143;1473;2681;4674;5960;6363;6696;7570;9084;9293;9365;9398;9628	True;True;True;True;True;True;True;True;True;True;True;True;True;True;True	340;345;346;1236;1237;1609;2958;5135;5136;6668;6669;7124;7484;8447;10124;10351;10433;10470;10719;10720	2745;2746;2747;2748;2756;2757;2758;2759;2760;2761;2762;2763;9477;9478;9479;9480;9481;9482;9483;9484;9485;12159;23001;38609;38610;38611;51677;51678;51679;51680;51681;54418;54419;54420;54421;54422;54423;57421;65235;65236;65237;65238;65239;78325;78326;78327;80332;80333;80334;80335;80336;81005;81351;81352;81353;82981;82982	4016;4017;4018;4019;4029;4030;4031;4032;4033;4034;4035;4036;4037;4038;13984;13985;13986;13987;13988;13989;13990;13991;13992;13993;17846;34791;57955;57956;57957;77456;77457;77458;77459;77460;77461;77462;77463;77464;81627;81628;81629;81630;81631;81632;81633;86009;86010;97789;97790;97791;97792;97793;118102;118103;118104;121143;121144;121145;121146;121147;122109;122725;122726;122727;122728;122729;122730;125181;125182;125183	4016;4035;13991;17846;34791;57957;77456;81632;86010;97792;118103;121143;122109;122729;125183	588;589;590;591;592;593;594	172;173;408;427;439;440;695	9606
P10321	P10321	7	3	3	HLA class I histocompatibility antigen, Cw-7 alpha chain	HLA-C	sp|P10321|HLAC_HUMAN HLA class I histocompatibility antigen, C alpha chain OS=Homo sapiens OX=9606 GN=HLA-C PE=1 File=Homo_sapiens SV=3	1	7	3	3	7	1	3	0	3	0	27	11.2	11.2	40.648	366	366	7.75							1	3	0	10.195	27	6.6	1070799999.9999999	1070799999.9999999	0	17	52857000	52857000	0	4	AYLEGTCVEWLR;DGEDQTQDTELVETRPAGDGTFQK;FDSDAASPR;SWTAADTAAQITQR;THVTHHPLSDHEATLR;WAAVVVPSGQEQR;YLENGKETLQR				434	852;1159;2262;7657;7913;9247;9585	True;False;False;False;True;True;False	927;1253;2492;8541;8824;10304;10674	7607;7608;9705;9706;9707;9708;19165;65786;68090;80033;82567	11090;11091;14309;14310;14311;14312;14313;14314;29029;98596;98597;102107;120708;124503	11090;14311;29029;98597;102107;120708;124503			9606
P10586	P10586	3	3	2	Receptor-type tyrosine-protein phosphatase F	PTPRF	sp|P10586|PTPRF_HUMAN Receptor-type tyrosine-protein phosphatase F OS=Homo sapiens OX=9606 GN=PTPRF PE=1 File=Homo_sapiens SV=2	1	3	3	2	3	0	3	0	2	0	2.2	2.2	1.7	212.88	1907	1907	4.4			1	3			1		0	13.212	2.2	0	0	0	0	101	0	0	0	5	AHTDVGPGPESSPVLVR;YSAPANLYVR;YSIGGLSPFSEYAFR				435	319;9697;9712	True;True;True	358;10798;10813	2830;83446;83447;83448;83528	4134;125899;125900;125901;126000	4134;125900;126000			9606
P10599	P10599	6	6	6	Thioredoxin	TXN	sp|P10599|THIO_HUMAN Thioredoxin OS=Homo sapiens OX=9606 GN=TXN PE=1 File=Homo_sapiens SV=3	1	6	6	6	6	2	6	2	6	2	51.4	51.4	51.4	11.737	105	105	3.33	7	6	10	4		1	1	4	0	14.991	51.4	21	3436599999.9999995	2962499999.9999995	474100000	7	454490000	386760000	67729000	35	CMPTFQFFK;EKLEATINELV;LEATINELV;MIKPFFHSLSEK;TAFQEALDAAGDK;VGEFSGANK				436	965;1861;4688;5711;7702;8577	True;True;True;True;True;True	1045;2037;5151;6323;6324;8592;9560	8279;16007;16008;16009;38665;38666;38667;49104;49105;49106;49107;66124;66125;66126;66127;66128;66129;66130;66131;66132;66133;66134;66135;66136;74278;74279;74280;74281;74282;74283;74284;74285;74286	12062;24118;24119;24120;58053;58054;58055;73457;73458;73459;73460;99075;99076;99077;99078;99079;99080;99081;99082;99083;99084;99085;99086;99087;99088;99089;112221;112222;112223;112224;112225;112226;112227;112228;112229	12062;24118;58054;73459;99076;112225	595	37	9606
P10620	P10620	1	1	1	Microsomal glutathione S-transferase 1	MGST1	sp|P10620|MGST1_HUMAN Microsomal glutathione S-transferase 1 OS=Homo sapiens OX=9606 GN=MGST1 PE=1 File=Homo_sapiens SV=1	1	1	1	1	1	0	1	0	1	0	10.3	10.3	10.3	17.598	155	155	1	2								0	5.9047	10.3	0	0	0	0	5	0	0	0	2	IYHTIAYLTPLPQPNR				437	4207	True	4618	34148;34149	51351;51352	51351			9606
P10643;CON__Q29RQ1	P10643	14;1	14;1	14;1	Complement component C7	C7	sp|P10643|CO7_HUMAN Complement component C7 OS=Homo sapiens OX=9606 GN=C7 PE=1 File=Homo_sapiens SV=2	2	14	14	14	14	6	14	6	14	6	25.5	25.5	25.5	93.517	843	843;843	6.02	4	5	2	1		6	3	23	0	180.44	25.5	10.8	15694000000	14543000000	1150600000	48	212700000	191750000	20943000	58	ACGACPLWGK;DGFVQDEGTMFPVGK;DSCTLPASAEK;EQTMSECEAGALR;GQSISVTSIRPCAAETQ;IACVLPVLMDGIQSHPQKPFYTVGEK;ILPLTVCK;LIDQYGTHYLQSGSLGGEYR;MHVLHCQGR;MPYECGPSLDVCAQDER;NVVYTCNEGYSLIGNPVAR;VTVSCSGGMSLEGPSAFLCGSSLK;WLVGEMHCQK;YSAWAESVTNLPQVIK				438	77;1167;1450;2027;3145;3589;3907;4918;5705;5763;6257;9112;9319;9698	True;True;True;True;True;True;True;True;True;True;True;True;True;True	87;1261;1262;1580;2226;2227;3460;3936;3937;4288;5408;6314;6413;6414;7013;10159;10380;10381;10799	683;684;685;686;687;9763;9764;9765;9766;9767;9768;9769;9770;9771;11931;11932;11933;17297;17298;17299;26410;29755;29756;29757;29758;29759;32080;32081;32082;32083;41053;49084;49085;49601;49602;53787;53788;53789;53790;78646;80636;80637;83449;83450	1051;1052;1053;1054;1055;14409;14410;14411;14412;14413;14414;14415;14416;14417;14418;14419;14420;14421;14422;14423;17515;17516;17517;26215;26216;26217;39996;44987;44988;44989;44990;44991;44992;44993;44994;44995;44996;44997;48393;48394;48395;48396;61542;73435;73436;74197;74198;74199;74200;80645;80646;80647;80648;80649;118575;121593;121594;125902;125903	1052;14423;17516;26216;39996;44992;48393;61542;73435;74198;80649;118575;121593;125903	596;597;598;599;600;601;602	588;624;637;663;717;745;815	9606;-1
P10768	P10768	2	2	2	S-formylglutathione hydrolase	ESD	sp|P10768|ESTD_HUMAN S-formylglutathione hydrolase OS=Homo sapiens OX=9606 GN=ESD PE=1 File=Homo_sapiens SV=2	1	2	2	2	1	1	1	1	1	1	12.1	12.1	12.1	31.462	282	282	1	2								0	3.9518	7.8	4.3	53899000	39067000	14831000	14	1059400	2790500	1059400	3	SGYHQSASEHGLVVIAPDTSPR;VFEHDSVELNCK				439	7205;8531	True;True	8042;9511	62191;73960	93227;93228;111743	93227;111743			9606
P10809	P10809	4	4	4	60 kDa heat shock protein, mitochondrial	HSPD1	sp|P10809|CH60_HUMAN 60 kDa heat shock protein, mitochondrial OS=Homo sapiens OX=9606 GN=HSPD1 PE=1 File=Homo_sapiens SV=2	1	4	4	4	0	4	0	4	0	4	9.1	9.1	9.1	61.054	573	573	7							4		0	9.6114	0	9.1	626150000	0	626150000	32	14334000	0	14334000	4	GYISPYFINTSK;ISSIQSIVPALEIANAHR;LSDGVAVLK;TLNDELEIIEGMK				440	3356;4060;5347;8025	True;True;True;True	3682;4457;5887;8944	27921;33284;44098;68771	42353;50111;66088;103210	42353;50111;66088;103210			9606
P10909	P10909	13	13	13	Clusterin;Clusterin beta chain;Clusterin alpha chain	CLU	sp|P10909|CLUS_HUMAN Clusterin OS=Homo sapiens OX=9606 GN=CLU PE=1 File=Homo_sapiens SV=1	1	13	13	13	2	12	2	12	2	12	25.4	25.4	25.4	52.494	449	449	5.32	5	8	5	6	5	2	7	21	0	289.12	7.1	23.4	27607000000	909970000	26697000000	19	947920000	7472000	940440000	66	EILSVDCSTNNPSQAK;EIQNAVNGVK;ELDESLQVAER;FMETVAEK;IDSLLENDR;KTLLSNLEEAK;KTLLSNLEEAKK;KYNELLK;LFDSDPITVTVPVEVSR;RELDESLQVAER;TLLSNLEEAK;TLLSNLEEAKK;VTTVASHTSDSDVPSGVTEVVVK				441	1834;1844;1882;2428;3679;4459;4460;4507;4760;6821;8020;8021;9098	True;True;True;True;True;True;True;True;True;True;True;True;True	2007;2019;2060;2678;2679;4035;4902;4903;4954;5229;7619;8937;8938;10141	15874;15875;15876;15877;15878;15879;15880;15932;15933;16123;16124;16125;16126;20795;20796;20797;20798;20799;20800;20801;20802;30454;36298;36299;36300;36301;37123;37124;37125;37126;37127;39206;39207;39208;39209;39210;39211;39212;39213;39214;58276;58277;58278;68678;68679;68680;78485;78486;78487;78488;78489;78490;78491;78492;78493;78494;78495;78496;78497	23918;23919;23920;23921;23922;23923;23924;23925;24004;24005;24267;24268;24269;24270;31502;31503;31504;31505;31506;31507;31508;31509;31510;46019;54563;54564;54565;54566;55744;55745;55746;55747;55748;55749;55750;55751;58871;58872;58873;58874;58875;58876;58877;58878;58879;58880;58881;87322;87323;87324;103021;103022;103023;118342;118343;118344;118345;118346;118347;118348;118349;118350;118351;118352;118353;118354;118355;118356;118357;118358	23925;24004;24267;31510;46019;54563;54566;55748;58876;87323;103021;103023;118352	603	431	9606
P11021	P11021	30	30	29	78 kDa glucose-regulated protein	HSPA5	sp|P11021|BIP_HUMAN Endoplasmic reticulum chaperone BiP OS=Homo sapiens OX=9606 GN=HSPA5 PE=1 File=Homo_sapiens SV=2	1	30	30	29	28	24	28	24	27	23	46.8	46.8	46.8	72.332	654	654	5.76	10	16	6	34	19	10	54	58	0	281	46.6	37.8	108410000000	79697000000	28709000000	30	2606300000	1876299999.9999998	730070000	301	AKFEELNMDLFR;DAGTIAGLNVMR;DNHLLGTFDLTGIPPAPR;ELEEIVQPIISK;FEELNMDLFR;IEIESFYEGEDFSETLTR;IEWLESHQDADIEDFK;IINEPTAAAIAYGLDK;IINEPTAAAIAYGLDKR;ITITNDQNR;ITPSYVAFTPEGER;KKELEEIVQPIISK;KSDIDEIVLVGGSTR;KSQIFSTASDNQPTVTIK;KVTHAVVTVPAYFNDAQR;LYGSAGPPPTGEEDTAEKDEL;MKETAEAYLGK;NELESYAYSLK;NQLTSNPENTVFDAK;NQLTSNPENTVFDAKR;NTVVPTKK;SDIDEIVLVGGSTR;SQIFSTASDNQPTVTIK;TFAPEEISAMVLTK;TKPYIQVDIGGGQTK;TWNDPSVQQDIK;VLEDSDLK;VLEDSDLKK;VTHAVVTVPAYFNDAQR;VYEGERPLTK				442	376;1058;1381;1890;2277;3703;3721;3822;3824;4109;4119;4347;4444;4453;4495;5592;5721;5891;6135;6136;6217;7029;7477;7817;7971;8307;8702;8703;9037;9217	True;True;True;True;True;True;True;True;True;True;True;True;True;True;True;True;True;True;True;True;True;True;True;True;True;True;True;True;True;True	418;419;1144;1145;1505;2068;2508;4063;4081;4188;4190;4507;4519;4774;4884;4895;4941;6150;6341;6342;6592;6869;6870;6967;7840;8347;8721;8722;8885;9267;9696;9697;10066;10274	3423;3424;3425;3426;3427;3428;3429;3430;3431;3432;3433;8820;8821;8822;8823;8824;8825;8826;8827;8828;8829;8830;8831;8832;8833;8834;11542;11543;11544;11545;11546;11547;11548;11549;16198;16199;16200;16201;16202;16203;16204;16205;16206;16207;19230;19231;19232;19233;30596;30597;30598;30599;30688;30689;30690;30691;30692;30693;30694;31284;31285;31286;31287;31288;31289;31290;31291;31292;31293;31294;31295;31309;31310;31311;31312;31313;31314;31315;31316;31317;31318;31319;31320;31321;31322;33535;33536;33537;33538;33539;33540;33541;33542;33652;33653;33654;33655;33656;35440;36206;36207;36208;36209;36210;36211;36266;37029;47367;47368;47369;47370;49155;49156;49157;49158;51093;51094;51095;51096;51097;51098;51099;51100;51101;51102;51103;51104;51105;52782;52783;52784;52785;52786;52787;52788;52789;52790;52791;52792;52793;53486;60690;64526;64527;64528;64529;64530;64531;64532;64533;64534;64535;67237;67238;67239;67240;67241;67242;67243;67244;67245;67246;67247;67248;67249;67250;67251;68449;68450;68451;68452;68453;68454;68455;71466;71467;71468;71469;71470;71471;71472;71473;71474;71475;75291;75292;75293;75294;75295;75296;75297;75298;75299;77864;77865;77866;77867;77868;77869;77870;77871;77872;77873;79839;79840;79841;79842	5048;5049;5050;5051;5052;5053;5054;5055;5056;5057;5058;5059;5060;5061;12952;12953;12954;12955;12956;12957;12958;12959;12960;12961;12962;12963;12964;12965;12966;12967;12968;12969;12970;12971;12972;12973;12974;17000;17001;17002;17003;17004;17005;17006;17007;17008;17009;24360;24361;24362;24363;24364;24365;24366;24367;24368;24369;24370;24371;24372;24373;24374;24375;29122;29123;29124;29125;46217;46218;46219;46220;46221;46222;46223;46224;46225;46226;46351;46352;46353;46354;46355;46356;46357;46358;46359;47215;47216;47217;47218;47219;47220;47221;47222;47223;47224;47225;47226;47227;47228;47229;47230;47231;47252;47253;47254;47255;47256;47257;47258;47259;47260;47261;47262;47263;47264;47265;47266;47267;47268;47269;47270;47271;47272;47273;47274;47275;47276;47277;47278;47279;47280;47281;47282;50469;50470;50471;50472;50473;50474;50475;50476;50477;50478;50650;50651;50652;50653;50654;50655;50656;50657;53308;53309;54445;54446;54447;54448;54449;54450;54451;54452;54521;54522;55617;70911;70912;70913;70914;70915;73528;73529;73530;73531;73532;76401;76402;76403;76404;76405;76406;76407;76408;76409;76410;76411;76412;76413;76414;76415;76416;79108;79109;79110;79111;79112;79113;79114;79115;79116;79117;79118;79119;79120;79121;79122;80153;90916;96711;96712;96713;96714;96715;96716;96717;96718;96719;96720;96721;96722;96723;96724;96725;96726;96727;96728;96729;96730;100753;100754;100755;100756;100757;100758;100759;100760;100761;100762;100763;100764;100765;100766;100767;100768;100769;100770;100771;100772;100773;100774;102667;102668;102669;102670;102671;102672;102673;102674;102675;102676;102677;102678;107742;107743;107744;107745;107746;107747;107748;107749;107750;107751;107752;107753;107754;107755;107756;107757;107758;107759;113677;113678;113679;113680;113681;113682;113683;113684;113685;117459;117460;117461;117462;117463;117464;117465;117466;117467;117468;117469;117470;117471;117472;117473;117474;117475;120430;120431;120432;120433	5055;12970;17006;24370;29123;46217;46351;47226;47275;50474;50655;53309;54450;54521;55617;70913;73532;76414;79108;79121;80153;90916;96718;100774;102675;107756;113677;113685;117473;120430	604;605;606	148;196;332	9606
P11047;Q9Y6N6	P11047	48;2	48;2	48;2	Laminin subunit gamma-1	LAMC1	sp|P11047|LAMC1_HUMAN Laminin subunit gamma-1 OS=Homo sapiens OX=9606 GN=LAMC1 PE=1 File=Homo_sapiens SV=3	2	48	48	48	47	18	47	18	47	18	38.3	38.3	38.3	177.6	1609	1609;1575	2.3	18	64	46	6					0	323.31	37.7	14	18123000000	15568000000	2554800000	74	208640000	176030000	32607000	179	ACNCNLYGTMK;AFDITYVR;CELCDDGYFGDPLGR;CIYNTAGFYCDR;CKDGFFGNPLAPNPADK;CKPGFFNLESSNPR;CLPFFNDRPWR;CVCKDNVEGFNCER;DGFFGNPLAPNPADK;DGSEASLEWSSER;DNVEGFNCER;DTLQEANDILNNLK;DVDQNLMDR;EAEREVMDLLR;EAQDVKDVDQNLMDR;EAQQALGSAAADATEAK;EVMDLLR;EVVCTNCPTGTTGK;FHTSRPESFAIYK;GKTEQQTADQLLAR;LCQCSDNIDPNAVGNCNR;LGNNEACSSCHCSPVGSLSTQCDSYGR;LHEATDYPWRPALTPFEFQK;LIEIASR;LKDYEDLREDMR;LKFHTSRPESFAIYK;LNTFGDEVFNDPK;LQELESLIANLGTGDEMVTDQAFEDR;LSAEDLVLEGAGLR;MEAENLEQLIDQK;NTIEETGNLAEQAR;PALTPFEFQK;PGPGVPATWVESCTCPVGYGGQFCEMCLSGYR;PSAYNFDNSPVLQEWVTATDIR;QDIAVISDSYFPR;RCELCDDGYFGDPLGR;SAGYLDDVTLASAR;SQECYFDPELYR;SWPGCQECPACYR;TAAEEALR;TEQQTADQLLAR;TFAEVTDLDNEVNNMLK;TGGDEQQALCTDEFSDISPLTGGNVAFSTLEGR;TLPSGCFNTPSIEKP;TREDGPWIPYQYYSGSCENTYSK;VSDLENEAK;VSVPLIAQGNSYPSETTVK;YFIAPAK				443	82;204;906;937;939;940;956;1030;1165;1181;1392;1496;1521;1590;1614;1616;2134;2155;2347;2932;4613;4865;4889;4922;4965;4970;5184;5270;5329;5665;6195;6310;6342;6394;6478;6798;6981;7471;7656;7685;7805;7815;7870;8034;8167;8952;8995;9485	True;True;True;True;True;True;True;True;True;True;True;True;True;True;True;True;True;True;True;True;True;True;True;True;True;True;True;True;True;True;True;True;True;True;True;True;True;True;True;True;True;True;True;True;True;True;True;True	93;231;983;1017;1019;1020;1036;1114;1259;1276;1518;1637;1667;1668;1743;1768;1769;1771;2346;2370;2592;3231;5069;5349;5376;5412;5460;5465;5711;5803;5864;6247;6937;7070;7103;7157;7248;7596;7787;8341;8540;8575;8709;8719;8778;8955;9107;9980;10024;10565	711;1930;1931;1932;1933;1934;7953;7954;7955;7956;7957;7958;7959;7960;8110;8111;8112;8113;8121;8122;8123;8124;8245;8246;8680;9726;9825;9826;9827;9828;11601;11602;12657;12957;12958;12959;12960;13728;13818;13819;13823;13824;13825;18107;18341;18342;18343;18344;19932;19933;19934;19935;19936;24964;24965;24966;24967;38028;38029;38030;38031;40444;40648;40649;40650;41057;41058;41059;41276;41335;42902;42903;42904;42905;42906;42907;42908;43369;43890;43891;43892;43893;43894;43895;43896;48572;48573;53188;53189;53190;53191;54113;54323;54582;54583;54584;55080;55081;55082;55083;55084;55085;58204;58205;60170;60171;60172;60173;60174;60175;60176;64503;64504;64505;64506;64507;65785;66042;67179;67180;67233;67234;67235;67718;68942;70158;77312;77568;77569;77570;77571;77572;81868;81869	1089;2920;2921;2922;2923;2924;11608;11609;11610;11611;11612;11613;11614;11615;11616;11824;11825;11826;11827;11842;11843;11844;11845;12022;12023;12024;12760;14339;14493;14494;14495;14496;14497;14498;17075;17076;18636;18637;19085;19086;19087;19088;20486;20603;20604;20605;20609;20610;20611;20612;20613;27433;27785;27786;27787;27788;27789;27790;30244;30245;30246;30247;30248;30249;30250;30251;37844;37845;37846;37847;37848;37849;37850;57033;57034;57035;57036;57037;60669;60670;60952;60953;60954;60955;61546;61547;61548;61853;61938;64233;64234;64235;64236;64237;64238;64239;64240;64919;65763;65764;65765;65766;65767;65768;65769;72659;72660;72661;79733;79734;79735;79736;81177;81485;81486;81487;81488;81489;81845;81846;81847;81848;81849;82534;82535;82536;82537;82538;82539;82540;87224;87225;87226;90085;90086;90087;90088;90089;90090;90091;90092;90093;90094;90095;90096;96685;96686;96687;96688;96689;96690;96691;98595;98973;100670;100671;100672;100673;100747;100748;100749;100750;100751;101506;101507;103473;105486;105487;116664;117018;117019;117020;117021;117022;117023;117024;117025;117026;117027;123463;123464	1089;2922;11610;11825;11842;11844;12024;12760;14339;14493;17075;18636;19088;20486;20604;20612;27433;27787;30250;37848;57034;60670;60952;61548;61853;61938;64235;64919;65763;72660;79734;81177;81486;81849;82540;87225;90092;96687;98595;98973;100672;100751;101507;103473;105487;116664;117019;123463	607;608;609;610	703;892;1065;1100	9606;9606
P11117	P11117	2	2	2	Lysosomal acid phosphatase	ACP2	sp|P11117|PPAL_HUMAN Lysosomal acid phosphatase OS=Homo sapiens OX=9606 GN=ACP2 PE=1 File=Homo_sapiens SV=3	1	2	2	2	2	0	2	0	2	0	4.5	4.5	4.5	48.344	423	423	4.33			2				1		0	3.6246	4.5	0	66127000	66127000	0	19	3480400	3480400	0	3	FLFGIYQQAEK;FPLGPCPR				444	2396;2461	True;True	2645;2718	20664;20665;21154	31275;31276;32065	31276;32065			9606
P11142;P54652	P11142	25;9	24;8	21;5	Heat shock cognate 71 kDa protein	HSPA8	sp|P11142|HSP7C_HUMAN Heat shock cognate 71 kDa protein OS=Homo sapiens OX=9606 GN=HSPA8 PE=1 File=Homo_sapiens SV=1	2	25	24	21	21	22	20	21	17	18	43	43	38.5	70.897	646	646;639	5.72	12	20	10	3	14	7	29	59	0	323.31	36.2	36.4	64040000000	28419000000	35622000000	33	1308100000	582560000	725570000	187	ARFEELNADLFR;DAGTIAGLNVLR;EIAEAYLGK;FDDAVVQSDMK;FEELNADLFR;GTLDPVEK;HWPFMVVNDAGRPK;IINEPTAAAIAYGLDK;IINEPTAAAIAYGLDKK;ITITNDK;LLQDFFNGK;MKEIAEAYLGK;MVNHFIAEFK;NQVAMNPTNTVFDAK;NSLESYAFNMK;QTQTFTTYSDNQPGVLIQVYEGER;RFDDAVVQSDMK;SFYPEEVSSMVLTK;SINPDEAVAYGAAVQAAILSGDK;SQIHDIVLVGGSTR;STAGDTHLGGEDFDNR;TTPSYVAFTDTER;TVTNAVVTVPAYFNDSQR;VCNPIITK;VQVEYKGETK				445	641;1057;1817;2240;2276;3249;3570;3822;3823;4108;5100;5720;5803;6141;6165;6735;6827;7157;7240;7478;7560;8234;8296;8419;8927	True;True;True;True;True;True;True;False;True;True;True;True;True;True;True;True;True;True;True;True;True;True;True;True;True	700;1143;1987;2465;2466;2507;3570;3914;3915;4188;4189;4506;5604;6339;6340;6477;6478;6875;6876;6900;7525;7625;7626;7986;7987;8080;8348;8437;9188;9256;9389;9954	5426;5427;5428;5429;5430;5431;5432;5433;8810;8811;8812;8813;8814;8815;8816;8817;8818;8819;15734;18897;18898;18899;19218;19219;19220;19221;19222;19223;19224;19225;19226;19227;19228;19229;27181;27182;29595;29596;29597;29598;29599;29600;29601;29602;29603;31284;31285;31286;31287;31288;31289;31290;31291;31292;31293;31294;31295;31296;31297;31298;31299;31300;31301;31302;31303;31304;31305;31306;31307;31308;33531;33532;33533;33534;42311;42312;42313;42314;42315;42316;49151;49152;49153;49154;49933;49934;49935;49936;49937;49938;49939;49940;49941;52804;52805;52806;52807;52808;52809;52810;52811;52812;52813;52814;52935;57720;57721;58316;58317;58318;58319;58320;58321;58322;61567;61568;61569;61570;61571;61572;61573;61574;62609;64536;64537;64538;64539;64540;64541;65174;65175;65176;65177;65178;65179;65180;65181;65182;65183;65184;70952;70953;70954;70955;70956;70957;70958;70959;70960;70961;70962;70963;70964;70965;71412;71413;71414;71415;71416;71417;71418;71419;71420;71421;72743;77215	7960;7961;7962;7963;7964;7965;7966;7967;7968;7969;12935;12936;12937;12938;12939;12940;12941;12942;12943;12944;12945;12946;12947;12948;12949;12950;12951;23713;28606;28607;28608;29107;29108;29109;29110;29111;29112;29113;29114;29115;29116;29117;29118;29119;29120;29121;41239;41240;44787;44788;44789;44790;44791;44792;44793;44794;44795;47215;47216;47217;47218;47219;47220;47221;47222;47223;47224;47225;47226;47227;47228;47229;47230;47231;47232;47233;47234;47235;47236;47237;47238;47239;47240;47241;47242;47243;47244;47245;47246;47247;47248;47249;47250;47251;50465;50466;50467;50468;63332;63333;63334;63335;63336;63337;63338;73523;73524;73525;73526;73527;74690;74691;74692;74693;74694;74695;74696;74697;74698;74699;74700;79134;79135;79136;79137;79138;79139;79140;79141;79142;79143;79144;79145;79146;79147;79335;86536;86537;87382;87383;87384;87385;87386;87387;87388;87389;92191;92192;92193;92194;92195;92196;92197;92198;92199;92200;92201;93929;96731;96732;96733;96734;96735;96736;96737;97705;97706;97707;97708;97709;97710;97711;97712;97713;97714;97715;97716;97717;106887;106888;106889;106890;106891;106892;106893;106894;106895;106896;106897;106898;106899;106900;106901;106902;106903;106904;106905;106906;106907;106908;107667;107668;107669;107670;107671;107672;107673;107674;107675;107676;107677;107678;109870;116529	7965;12941;23713;28607;29116;41240;44794;47226;47246;50467;63333;73523;74699;79143;79335;86536;87382;92198;93929;96736;97713;106895;107673;109870;116529	611;612;613;614;615;616;617	61;87;93;122;127;237;549	9606;9606
P11166	P11166	3	3	3	Solute carrier family 2, facilitated glucose transporter member 1	SLC2A1	sp|P11166|GTR1_HUMAN Solute carrier family 2, facilitated glucose transporter member 1 OS=Homo sapiens OX=9606 GN=SLC2A1 PE=1 File=Homo_sapiens SV=2	1	3	3	3	3	3	3	3	3	3	5.5	5.5	5.5	54.083	492	492	2.83	8	3	1	2	1	1	1	1	0	11.525	5.5	5.5	2131099999.9999998	1601699999.9999998	529400000	13	163930000	123210000	40723000	20	SFEMLILGR;TFDEIASGFR;VTILELFR				446	7129;7818;9041	True;True;True	7955;7956;8723;10070	61479;61480;61481;61482;61483;61484;67252;67253;77890;77891;77892;77893;77894;77895;77896;77897;77898;77899	92072;92073;92074;92075;92076;92077;92078;100775;100776;117495;117496;117497;117498;117499;117500;117501;117502;117503;117504;117505;117506	92078;100776;117497	618	121	9606
P11169;Q8TDB8	P11169;Q8TDB8	2;1	2;1	2;1	Solute carrier family 2, facilitated glucose transporter member 3;Solute carrier family 2, facilitated glucose transporter member 14	SLC2A3;SLC2A14	sp|P11169|GTR3_HUMAN Solute carrier family 2, facilitated glucose transporter member 3 OS=Homo sapiens OX=9606 GN=SLC2A3 PE=1 File=Homo_sapiens SV=1;sp|Q8TDB8|GTR14_HUMAN Solute carrier family 2, facilitated glucose transporter member 14 OS=Homo sapiens OX	2	2	2	2	2	1	2	1	2	1	3.6	3.6	3.6	53.924	496	496;520	1.17	5	1							0.00099602	3.1082	3.6	1.8	84142000	61414000	22728000	10	8414200	6141400	2272800	7	QVTVLELFR;SVEMLILGR				447	6768;7615	True;True	7562;8498;8499	57966;65492;65493;65494;65495;65496	86863;98161;98162;98163;98164;98165;98166	86863;98161	619	119	9606;9606
P11215;Q13349;P20702	P11215	36;1;1	36;1;1	36;1;1	Integrin alpha-M	ITGAM	sp|P11215|ITAM_HUMAN Integrin alpha-M OS=Homo sapiens OX=9606 GN=ITGAM PE=1 File=Homo_sapiens SV=2	3	36	36	36	36	13	36	13	36	13	38.2	38.2	38.2	127.18	1152	1152;1161;1163	4.46	27	20	43	19	32	15	24	32	0	323.31	38.2	13.5	89118000000	88281000000	836800000	58	844530000	834250000	10277000	279	AIMEFNPR;DHVFQVNNFEALK;EFQNNPNPR;EGQIQSVVTYDLALDSGRPHSR;ERLPSHSDFLAELR;FGDPLGYEDVIPEADR;FGDPLGYEDVIPEADREGVIR;GAVYLFHGTSGSGISPSHSQR;GFGQSVVQLQGSR;GGQVSVCPLPR;GLCFLFGSNLR;ILVVITDGEK;LACESASSTEVSGALK;LFTALFPFEK;LPSHSDFLAELR;LQLPNCIEDPVSPIVLR;LTDVAIGAPGEEDNR;NVFECNDQVVK;PVLAEDAQR;QELNTIASKPPR;QNTGMWESNANVK;QTQVLGLTQTCETLK;SLPISLVFLVPVR;SLVKPITQLLGR;TEFQLELPVK;THTATGIR;TIQNQLR;TLFSLMQYSEEFR;TQVTFFFPLDLSYR;VMQHQYQVSNLGQR;VQSLVLGAPR;VVVGAPQEIVAANQR;WQCDAVLYGEQGQPWGR;YAVYMVVTSHGVSTK;YQHIGLVAMFR;YVIGVGDAFR				448	356;1204;1735;1794;2040;2314;2315;2677;2779;2848;2940;3927;4523;4799;5235;5286;5422;6227;6414;6502;6671;6736;7349;7366;7786;7910;7945;7995;8164;8803;8923;9188;9335;9411;9677;9769	True;True;True;True;True;True;True;True;True;True;True;True;True;True;True;True;True;True;True;True;True;True;True;True;True;True;True;True;True;True;True;True;True;True;True;True	396;397;1299;1898;1963;2240;2553;2554;2954;3066;3139;3239;4308;4970;5276;5767;5819;5968;6979;7177;7275;7457;7526;8197;8215;8686;8821;8858;8909;8910;9104;9812;9813;9950;10244;10399;10485;10486;10773;10872	3201;3202;3203;3204;3205;3206;10110;10111;10112;10113;10114;10115;10116;10117;10118;10119;10120;15238;15239;15581;15582;15583;15584;17351;17352;17353;17354;17355;17356;17357;17358;17359;19719;19720;19721;19722;19723;19724;19725;19726;19727;19728;19729;19730;19731;19732;19733;19734;19735;19736;22972;22973;22974;22975;22976;22977;22978;22979;22980;23684;23685;23686;23687;24449;24450;24451;24452;24453;25025;25026;25027;25028;32165;32166;32167;32168;37287;37288;37289;37290;39451;39452;39453;39454;39455;39456;39457;39458;39459;39460;39461;43185;43186;43187;43188;43189;43190;43191;43192;43193;43194;43195;43196;43197;43198;43199;43200;43201;43202;43516;43517;43518;43519;43520;43521;45035;53553;53554;53555;53556;53557;54646;55181;57253;57254;57255;57722;57723;57724;63714;63715;63716;63717;63718;63719;63720;63721;63783;63784;63785;63786;63787;63788;63789;63790;66941;68035;68274;68275;68276;68551;68552;68553;68554;68555;68556;68557;68558;70155;76150;76151;76152;76153;76154;76155;76156;76157;76158;76159;76160;76161;76162;76163;76164;76165;76166;76167;76168;77203;77204;77205;77206;77207;77208;77209;77210;79516;79517;79518;79519;79520;79521;79522;79523;80714;80715;80716;81414;81415;81416;81417;81418;81419;81420;83228;83229;83846;83847;83848;83849;83850;83851	4733;4734;4735;4736;4737;4738;14915;14916;14917;14918;14919;14920;14921;14922;14923;14924;14925;14926;22915;22916;22917;23468;23469;23470;23471;23472;23473;23474;26295;26296;26297;26298;26299;26300;26301;26302;26303;26304;29928;29929;29930;29931;29932;29933;29934;29935;29936;29937;29938;29939;29940;29941;29942;29943;29944;29945;29946;29947;29948;29949;29950;29951;29952;29953;29954;29955;34749;34750;34751;34752;34753;34754;34755;34756;34757;34758;34759;34760;34761;34762;35868;35869;35870;35871;35872;35873;37068;37069;37070;37071;37072;37073;37074;37925;37926;37927;37928;37929;48514;48515;48516;48517;48518;55991;55992;55993;55994;59203;59204;59205;59206;59207;59208;59209;59210;59211;59212;59213;59214;59215;64673;64674;64675;64676;64677;64678;64679;64680;64681;64682;64683;64684;64685;64686;64687;64688;64689;64690;64691;64692;65163;65164;65165;65166;65167;65168;65169;65170;65171;65172;67499;80243;80244;80245;80246;80247;80248;81929;82678;85772;85773;85774;86538;86539;86540;95568;95569;95570;95571;95572;95573;95574;95575;95576;95577;95578;95671;95672;95673;95674;95675;95676;95677;95678;95679;100313;100314;101955;102388;102389;102390;102823;102824;102825;102826;102827;102828;102829;102830;102831;102832;102833;105482;114883;114884;114885;114886;114887;114888;114889;114890;114891;114892;114893;114894;114895;114896;114897;114898;114899;114900;114901;114902;114903;114904;114905;114906;114907;114908;114909;114910;116516;116517;116518;116519;116520;116521;116522;116523;116524;119890;119891;119892;119893;119894;119895;119896;119897;119898;119899;119900;119901;119902;119903;119904;119905;119906;119907;119908;121693;121694;121695;121696;122806;122807;122808;122809;122810;122811;122812;122813;122814;122815;122816;125545;125546;126450;126451;126452;126453;126454;126455;126456;126457	4735;14919;22917;23470;26296;29939;29953;34761;35871;37069;37927;48514;55993;59203;64685;65165;67499;80247;81929;82678;85774;86540;95570;95679;100313;101955;102388;102829;105482;114905;116517;119894;121695;122816;125545;126456	620;621;622;623;624	190;441;624;927;951	9606;9606;9606
P11216	P11216	1	1	1	Glycogen phosphorylase, brain form	PYGB	sp|P11216|PYGB_HUMAN Glycogen phosphorylase, brain form OS=Homo sapiens OX=9606 GN=PYGB PE=1 File=Homo_sapiens SV=5	1	1	1	1	1	0	1	0	1	0	2.1	2.1	2.1	96.695	843	843	8								1	0	17.239	2.1	0	0	0	0	49	0	0	0	1	LVTSIGDVVNHDPVVGDR				449	5553	True	6110	47180	70659	70659			9606
P11279	P11279	7	7	7	Lysosome-associated membrane glycoprotein 1	LAMP1	sp|P11279|LAMP1_HUMAN Lysosome-associated membrane glycoprotein 1 OS=Homo sapiens OX=9606 GN=LAMP1 PE=1 File=Homo_sapiens SV=3	1	7	7	7	7	6	7	6	7	6	15.3	15.3	15.3	44.882	417	417	3.45	7	12	14	11	5	6	2	1	0	314.46	15.3	13.4	41386000000	38768000000	2617600000	19	2134199999.9999998	1997899999.9999998	136340000	69	AFSVNIFK;ALQATVGNSYK;CNAEEHVR;FFLQGIQLNTILPDAR;FFLQGIQLNTILPDARDPAFK;TVESITDIR;VWVQAFK				450	236;489;966;2296;2297;8257;9203	True;True;True;True;True;True;True	266;536;1046;2534;2535;9212;10259	2179;2180;2181;2182;2183;2184;2185;2186;2187;4261;4262;4263;4264;4265;4266;4267;4268;4269;4270;4271;4272;4273;4274;8280;8281;8282;19601;19602;19603;19604;19605;19606;19607;19608;19609;19610;19611;19612;71099;71100;71101;71102;71103;71104;71105;71106;71107;71108;71109;71110;71111;79623;79624;79625;79626;79627;79628;79629	3256;3257;3258;3259;3260;3261;3262;3263;3264;3265;6287;6288;6289;6290;6291;6292;6293;6294;6295;6296;6297;6298;6299;6300;6301;6302;12063;12064;12065;29756;29757;29758;29759;29760;29761;29762;29763;29764;29765;29766;29767;29768;29769;29770;107189;107190;107191;107192;107193;107194;107195;107196;107197;107198;107199;107200;107201;107202;107203;107204;107205;107206;120073;120074;120075;120076;120077;120078;120079	3259;6297;12064;29761;29768;107193;120073			9606
P11310	P11310	3	3	3	Medium-chain specific acyl-CoA dehydrogenase, mitochondrial	ACADM	sp|P11310|ACADM_HUMAN Medium-chain specific acyl-CoA dehydrogenase, mitochondrial OS=Homo sapiens OX=9606 GN=ACADM PE=1 File=Homo_sapiens SV=1	1	3	3	3	1	2	1	2	1	2	13.1	13.1	13.1	46.588	421	421	7.67							1	2	0	6.3875	7.4	5.7	248450000	123920000	124530000	20	12422000	6196000	6226400	3	AFAGDIANQLATDAVQILGGNGFNTEYPVEK;ANWYFLLAR;TRPVVAAGAVGLAQR				451	201;553;8171	True;True;True	228;607;9112	1909;4962;70185	2894;7293;105524	2894;7293;105524			9606
P11597	P11597	1	1	1	Cholesteryl ester transfer protein	CETP	sp|P11597|CETP_HUMAN Cholesteryl ester transfer protein OS=Homo sapiens OX=9606 GN=CETP PE=1 File=Homo_sapiens SV=2	1	1	1	1	1	0	1	0	1	0	3	3	3	54.756	493	493	8								1	0.0018886	2.5638	3	0	0	0	0	23	0	0	0	1	ITKPALLVLNHETAK				452	4111	True	4509	33546	50483	50483			9606
P11678	P11678	12	7	7	Eosinophil peroxidase;Eosinophil peroxidase light chain;Eosinophil peroxidase heavy chain	EPX	sp|P11678|PERE_HUMAN Eosinophil peroxidase OS=Homo sapiens OX=9606 GN=EPX PE=1 File=Homo_sapiens SV=2	1	12	7	7	9	9	4	5	4	5	15.4	10.1	10.1	81.04	715	715	1.3	7	3							0	11.066	11	11.5	256150000	134290000	121860000	40	6403600	3357200	3046500	12	DCIPFFR;DHGLPGYNAWR;GLMATPAK;IICDNTGITTVSR;IPCFLAGDTR;IPPNDPR;IVYEGGIDPILR;LNLSAWR;NLAQLSR;SRDHGLPGYNAWR;TNYLGLLAINQR;VGPLLACLFENQFR				453	1090;1195;2998;3807;3963;3986;4191;5172;5993;7498;8080;8600	True;False;False;True;False;False;True;True;True;False;True;True	1179;1290;3301;3302;4172;4354;4380;4601;5698;6704;8369;9012;9585	9135;10032;10033;10034;10035;10036;10037;10038;10039;10040;10041;10042;10043;10044;10045;10046;10047;10048;25453;25454;25455;25456;25457;25458;25459;25460;25461;25462;25463;25464;25465;25466;25467;31188;31189;32521;32522;32523;32524;32525;32526;32527;32528;32529;32530;32531;32710;34081;34082;42827;51909;51910;64674;64675;64676;64677;64678;64679;64680;69377;74450	13474;13475;14806;14807;14808;14809;14810;14811;14812;14813;14814;14815;14816;14817;14818;14819;14820;14821;14822;14823;14824;14825;14826;14827;14828;14829;38520;38521;38522;38523;38524;38525;38526;38527;38528;38529;38530;38531;38532;38533;38534;38535;38536;38537;47061;47062;49005;49006;49007;49008;49009;49010;49011;49012;49013;49014;49015;49016;49017;49018;49019;49020;49305;51268;51269;51270;64123;77777;77778;96953;96954;96955;96956;96957;96958;96959;96960;96961;104202;112427	13475;14807;38535;47061;49009;49305;51269;64123;77778;96955;104202;112427	419	523	9606
P11717	P11717	9	9	9	Cation-independent mannose-6-phosphate receptor	IGF2R	sp|P11717|MPRI_HUMAN Cation-independent mannose-6-phosphate receptor OS=Homo sapiens OX=9606 GN=IGF2R PE=1 File=Homo_sapiens SV=3	1	9	9	9	7	5	7	5	7	5	3.9	3.9	3.9	274.37	2491	2491	3.23		4	6	2				1	0	10.09	3	2.1	171690000	137140000	34557000	127	983960	711860	272100	12	GHQAFDVGQPR;KPWTAVDTSVDGR;LVLSYVR;TTTGDVQVLGLVHTQK;TWNLGLSNAK;VAGLLTQK;VPIDGPPIDIGR;YDLSALVR;YVDQVLQLVYK				454	2880;4428;5523;8237;8308;8374;8866;9434;9763	True;True;True;True;True;True;True;True;True	3171;4868;6077;9191;9268;9342;9884;10512;10866	24677;36004;46015;70969;71476;72269;76733;76734;76735;81579;81580;83751;83752	37445;54142;68858;106912;107760;109122;115786;115787;115788;123041;123042;126321;126322	37445;54142;68858;106912;107760;109122;115787;123041;126322			9606
P12004	P12004	3	3	3	Proliferating cell nuclear antigen	PCNA	sp|P12004|PCNA_HUMAN Proliferating cell nuclear antigen OS=Homo sapiens OX=9606 GN=PCNA PE=1 File=Homo_sapiens SV=1	1	3	3	3	3	0	3	0	3	0	13	13	13	28.768	261	261	8								3	0	4.3548	13	0	237090000	237090000	0	16	14818000	14818000	0	3	AEDNADTLALVFEAPNQEK;SEGFDTYR;YLNFFTK				455	156;7075;9604	True;True;True	179;7895;10694	1503;61199;82705	2299;91693;124729	2299;91693;124729			9606
P12109	P12109	8	8	8	Collagen alpha-1(VI) chain	COL6A1	sp|P12109|CO6A1_HUMAN Collagen alpha-1(VI) chain OS=Homo sapiens OX=9606 GN=COL6A1 PE=1 File=Homo_sapiens SV=3	1	8	8	8	8	0	8	0	8	0	11.9	11.9	11.9	108.53	1028	1028	2.58		6	5	1					0	49.578	11.9	0	672330000	672330000	0	54	748540	748540	0	14	FEPGQSYAGVVQYSHSQMQEHVSLR;GLEQLLVGGSHLK;LLLFSDGNSQGATPAAIEK;LSIIATDHTYR;TAEYDVAYGESHLFR;VAVVQYSGTGQQRPER;VFSVAITPDHLEPR;VPSYQALLR				456	2282;2950;5075;5366;7701;8408;8557;8886	True;True;True;True;True;True;True;True	2515;3250;5577;5908;8591;9377;9538;9909	19252;25077;25078;42128;44212;44213;66123;72599;72600;74113;74114;76939	29148;29149;37997;37998;63038;66238;66239;66240;99074;109628;109629;111962;111963;116120	29148;37998;63038;66240;99074;109629;111963;116120	625	670	9606
P12110	P12110	5	5	5	Collagen alpha-2(VI) chain	COL6A2	sp|P12110|CO6A2_HUMAN Collagen alpha-2(VI) chain OS=Homo sapiens OX=9606 GN=COL6A2 PE=1 File=Homo_sapiens SV=4	1	5	5	5	5	0	5	0	5	0	5.5	5.5	5.5	108.58	1019	1019	3.12		1	5	2					0	8.5122	5.5	0	661810000	661810000	0	48	13788000	13788000	0	11	DIASTPHELYR;LFAVAPNQNLK;NFVINVVNR;NLEWIAGGTWTPSALK;NLQGISSFR				457	1209;4754;5925;6006;6038	True;True;True;True;True	1304;5223;6629;6718;6752	10186;10187;39192;51437;51438;51993;52179;52180	15021;15022;15023;58853;77118;77119;77906;77907;78197;78198;78199	15022;58853;77119;77906;78198			9606
P12111	P12111	11	11	11	Collagen alpha-3(VI) chain	COL6A3	sp|P12111|CO6A3_HUMAN Collagen alpha-3(VI) chain OS=Homo sapiens OX=9606 GN=COL6A3 PE=1 File=Homo_sapiens SV=5	1	11	11	11	11	0	11	0	11	0	3.7	3.7	3.7	343.67	3177	3177	3	1	1	11	3					0	28.206	3.7	0	804000000	804000000	0	172	3201700	3201700	0	17	ALILVGLER;EVQVFEITENSAK;GFMYDRPLR;IASNSATAFR;LSDAGITPLFLTR;SQHPYVLTEDTLK;SVEDAQDVSLALTQR;VDAILNR;VGLEHLR;VNHFVPEAGSR;VPQIAFVITGGK				458	449;2144;2785;3628;5342;7476;7613;8425;8591;8820;8876	True;True;True;True;True;True;True;True;True;True;True	494;2359;3072;3073;3978;5881;8346;8496;9395;9575;9834;9898	3975;3976;18243;23707;23708;30087;43993;43994;43995;64524;64525;65490;72822;74371;76355;76827	5870;5871;27643;35902;35903;45496;45497;65917;65918;65919;96709;96710;98159;109976;112328;115165;115950	5870;27643;35903;45496;65919;96710;98159;109976;112328;115165;115950			9606
P12259	P12259	4	4	3	Coagulation factor V;Coagulation factor V heavy chain;Coagulation factor V light chain	F5	sp|P12259|FA5_HUMAN Coagulation factor V OS=Homo sapiens OX=9606 GN=F5 PE=1 File=Homo_sapiens SV=4	1	4	4	3	0	4	0	4	0	3	1.8	1.8	1.3	251.7	2224	2224	7.6							2	3	0	5.8382	0	1.8	866260000	0	866260000	91	9519300	0	9519300	6	ASEFLGYWEPR;IFEGNTNTK;NFFNPPIISR;WIISSLTPK				459	653;3726;5908;9296	True;True;True;True	715;4087;6611;10354	5525;30713;51177;51178;80346	8090;46380;76504;76505;121159;121160	8090;46380;76505;121159			9606
P12273	P12273	2	2	2	Prolactin-inducible protein	PIP	sp|P12273|PIP_HUMAN Prolactin-inducible protein OS=Homo sapiens OX=9606 GN=PIP PE=1 File=Homo_sapiens SV=1	1	2	2	2	0	2	0	2	0	2	17.8	17.8	17.8	16.572	146	146	1	2								0.0019399	2.8324	0	17.8	78826000	0	78826000	9	8758500	0	8758500	2	ELGICPDDAAVIPIK;YTACLCDDNPK				460	1899;9731	True;True	2077;10832	16241;83646	24421;126159	24421;126159			9606
P12318	P12318	1	1	1	Low affinity immunoglobulin gamma Fc region receptor II-a	FCGR2A	sp|P12318|FCG2A_HUMAN Low affinity immunoglobulin gamma Fc region receptor II-a OS=Homo sapiens OX=9606 GN=FCGR2A PE=1 File=Homo_sapiens SV=4	1	1	1	1	1	0	1	0	1	0	7.9	7.9	7.9	35	317	317	8								1	0	12.552	7.9	0	0	0	0	10	0	0	0	1	SPESDSIQWFHNGNLIPTHTQPSYR				461	7437	True	8301	64263	96311	96311			9606
P12429	P12429	24	24	24	Annexin A3	ANXA3	sp|P12429|ANXA3_HUMAN Annexin A3 OS=Homo sapiens OX=9606 GN=ANXA3 PE=1 File=Homo_sapiens SV=3	1	24	24	24	23	20	23	20	23	20	72.1	72.1	72.1	36.375	323	323	4.67	29	23	11	8	1		5	54	0	298.62	66.3	62.2	91265000000	82614000000	8651400000	22	3380699999.9999995	3049999999.9999995	330670000	166	ALLTLADGR;ALLTLADGRR;ASIWVGHR;DESLKVDEHLAK;DISQAYYTVYK;DISQAYYTVYKK;DIVDSIK;DYPDFSPSVDAEAIQK;GAGTNEDALIEILTTR;GDLSGHFEHLMVALVTPPAVFDAK;GELSGHFEDLLLAIVNCVR;GIGTDEFTLNR;HYGYSLYSAIK;KHYGYSLYSAIK;LTFDEYR;MLISILTER;NTPAFLAER;QDAQILYK;RDESLKVDEHLAK;SDTSGDYEITLLK;SEIDLLDIR;SLGDDISSETSGDFR;SLGDDISSETSGDFRK;WGTDEDKFTEILCLR				462	465;466;671;1126;1241;1242;1245;1570;2660;2709;2748;2894;3581;4325;5426;5734;6211;6470;6802;7050;7079;7305;7306;9287	True;True;True;True;True;True;True;True;True;True;True;True;True;True;True;True;True;True;True;True;True;True;True;True	510;511;734;1219;1341;1342;1345;1721;2936;2990;3034;3188;3926;4749;5972;6363;6364;6961;7240;7600;7867;7899;8146;8147;10345	4069;4070;4071;4072;4073;4074;4075;5694;5695;5696;5697;9380;9381;9382;9383;9384;9385;9386;9387;10404;10405;10406;10407;10408;10409;10410;10411;10412;10413;10421;13631;13632;13633;13634;13635;13636;13637;13638;13639;22891;22892;22893;22894;22895;22896;22897;22898;22899;22900;23193;23194;23498;24732;24733;24734;24735;24736;24737;24738;29719;29720;29721;29722;29723;35310;45055;45056;45057;45058;49262;49263;49264;49265;49266;49267;49268;49269;53469;53470;53471;53472;53473;53474;55010;55011;55012;55013;55014;55015;55016;58210;58211;58212;60909;60910;60911;60912;60913;60914;60915;61209;61210;61211;61212;61213;61214;61215;63228;63229;63230;63231;63232;63233;63234;63235;63236;63237;63238;63239;63240;63241;63242;63243;63244;63245;63246;80308;80309;80310;80311;80312	6007;6008;6009;6010;6011;6012;6013;8329;8330;8331;8332;8333;8334;8335;13844;13845;13846;13847;13848;13849;13850;13851;13852;13853;15354;15355;15356;15357;15358;15359;15360;15361;15362;15363;15364;15365;15366;15367;15368;15369;15370;15379;20368;20369;20370;20371;20372;20373;20374;20375;20376;20377;20378;20379;20380;34626;34627;34628;34629;34630;34631;34632;34633;34634;34635;34636;34637;34638;34639;34640;34641;35073;35074;35075;35076;35077;35078;35079;35080;35566;37509;37510;37511;37512;37513;37514;37515;37516;44939;44940;44941;44942;44943;53136;53137;67524;67525;67526;67527;67528;67529;67530;73686;73687;73688;73689;73690;73691;73692;73693;73694;80133;80134;80135;80136;80137;80138;82433;82434;82435;82436;82437;82438;82439;82440;87234;87235;87236;87237;91286;91287;91288;91289;91290;91291;91292;91293;91703;91704;91705;91706;91707;91708;91709;91710;94822;94823;94824;94825;94826;94827;94828;94829;94830;94831;94832;94833;94834;94835;94836;94837;94838;94839;94840;94841;94842;94843;121109;121110;121111;121112;121113;121114;121115	6007;6012;8329;13847;15364;15368;15379;20371;34627;35076;35566;37509;44939;53136;67525;73687;80134;82438;87235;91287;91705;94823;94834;121113	626;627	40;84	9606
P12724	P12724	5	5	5	Eosinophil cationic protein	RNASE3	sp|P12724|ECP_HUMAN Eosinophil cationic protein OS=Homo sapiens OX=9606 GN=RNASE3 PE=1 File=Homo_sapiens SV=2	1	5	5	5	5	3	5	3	5	3	36.9	36.9	36.9	18.385	160	160	3.71	10	5	5	3	2	2	3	5	0	79.827	36.9	26.9	4518700000	4283899999.9999995	234850000	8	508390000	482100000	26291000	45	AQWFAIQHISLNPPR;FYVVACDNR;NQNTFLR;TTFANVVNVCGNQSIR;YPVVPVHLDTTI				463	631;2640;6138;8215;9667	True;True;True;True;True	689;2916;6872;9165;10763	5346;5347;5348;5349;5350;5351;5352;5353;5354;5355;5356;5357;5358;22789;52795;52796;52797;70470;70471;70472;70473;70474;70475;83180;83181;83182;83183;83184;83185;83186;83187;83188;83189;83190;83191	7846;7847;7848;7849;7850;7851;7852;7853;7854;7855;7856;7857;7858;7859;7860;34476;79124;79125;79126;105954;105955;105956;105957;105958;105959;105960;105961;105962;105963;125466;125467;125468;125469;125470;125471;125472;125473;125474;125475;125476;125477;125478;125479;125480;125481	7850;34476;79124;105958;125479			9606
P12814;P35609;Q08043	P12814	51;11;7	34;2;1	34;2;1	Alpha-actinin-1	ACTN1	sp|P12814|ACTN1_HUMAN Alpha-actinin-1 OS=Homo sapiens OX=9606 GN=ACTN1 PE=1 File=Homo_sapiens SV=2	3	51	34	34	51	25	34	14	34	14	64.9	47.1	47.1	103.06	892	892;894;901	4.96	22	22	20	51	42	32	38	42	0	323.31	64.9	34.1	128820000000	123120000000	5703000000	52	1317000000	1258800000	58138000	373	ACLISLGYDIGNDPQGEAEFAR;AIMTYVSSFYHAFSGAQK;ALDFIASK;ASFNHFDR;ASFNHFDRDHSGTLGPEEFK;ASIHEAWTDGK;ATLPDADKER;CQLEINFNTLQTK;DDPLTNLNTAFDVAEK;DGLGFCALIHR;DHSGTLGPEEFK;DLLLDPAWEK;DYETATLSEIK;EGLLLWCQR;ELPPDQAEYCIAR;ETADTDTADQVMASFK;FAIQDISVEETSAK;GISQEQMNEFR;GYEEWLLNEIR;GYEEWLLNEIRR;HEAFESDLAAHQDR;HRPELIDYGK;HTNYTMEHIR;ICDQWDNLGALTQK;IDQLEGDHQLIQEALIFDNK;ILAGDKNYITMDELR;IMSIVDPNR;ISIEMHGTLEDQLSHLR;IVQTYHVNMAGTNPYTTITPQEINGK;KDDPLTNLNTAFDVAEK;KHEAFESDLAAHQDR;KHEAFESDLAAHQDRVEQIAAIAQELNELDYYDSPSVNAR;KQFGAQANVIGPWIQTK;LAILGIHNEVSK;LASDLLEWIR;LDHLAEK;LLETIDQLYLEYAK;LSNRPAFMPSEGR;MLDAEDIVGTARPDEK;MVSDINNAWGCLEQVEK;NVNIQNFHISWK;NYITMDELR;QFGAQANVIGPWIQTK;QKDYETATLSEIK;RDQALTEEHAR;TINEVENQILTR;TIPWLENR;VEQIAAIAQELNELDYYDSPSVNAR;VGWEQLLTTIAR;VLAVNQENEQLMEDYEK;VPENTMHAMQQK				464	80;358;399;655;656;668;748;1000;1107;1175;1202;1316;1560;1785;1920;2072;2210;2913;3348;3349;3389;3515;3549;3640;3675;3859;3937;4046;4177;4259;4321;4322;4432;4552;4578;4645;5026;5385;5729;5804;6242;6283;6523;6601;6809;7934;7942;8503;8609;8685;8859	True;False;False;True;True;False;True;False;True;True;True;False;True;False;False;True;False;True;False;False;False;True;False;True;True;True;True;True;True;True;False;True;True;True;False;False;True;True;True;True;True;True;True;True;True;False;True;True;False;True;True	91;399;400;443;717;718;731;816;1084;1198;1270;1297;1424;1709;1952;2099;2275;2276;2432;3210;3211;3673;3674;3716;3854;3891;3992;4031;4234;4235;4324;4325;4441;4442;4584;4585;4673;4745;4746;4872;4999;5029;5103;5524;5929;6352;6353;6479;6480;6996;7043;7297;7377;7607;8846;8854;9481;9594;9678;9679;9876	700;701;3208;3209;3210;3211;3212;3213;3214;3215;3216;3217;3218;3219;3220;3221;3222;3714;3715;3716;3717;3718;3719;5542;5543;5544;5545;5546;5547;5548;5549;5665;5666;5667;5668;5669;5670;5671;5672;5673;5674;5675;5676;5677;5678;5679;5680;5681;5682;5683;5684;5685;6423;6424;6425;6426;6427;8488;9248;9249;9250;9251;9252;9253;9254;9255;9256;9257;9258;9259;9797;10108;10985;10986;13470;15550;15551;15552;15553;15554;15555;16305;17628;17629;17630;17631;17632;17633;17634;17635;17636;17637;17638;17639;18669;18670;18671;18672;18673;18674;18675;18676;18677;18678;18679;24834;24835;24836;24837;24838;24839;24840;24841;24842;24843;24844;24845;24846;24847;24848;24849;24850;24851;24852;24853;24854;24855;24856;24857;24858;24859;24860;24861;24862;24863;24864;24865;27887;27888;27889;27890;27891;27892;27893;27894;27895;27896;27897;27898;27899;27900;27901;27902;27903;27904;28084;28085;28086;28087;28088;28089;28090;29291;29292;29293;29294;29295;29296;29297;29492;29493;29494;29495;29496;29497;29498;29499;29500;29501;29502;29503;30133;30134;30135;30136;30137;30138;30139;30140;30141;30336;30337;30338;30339;30340;30341;30342;30343;30344;30345;30346;30347;30348;30349;30350;30351;30352;31697;31698;31699;31700;31701;32359;32360;32361;32362;32363;32364;32365;32366;32367;32368;32369;32370;32371;32372;33177;33178;33179;33180;33181;33182;33183;33184;33185;33186;33187;33188;33189;33190;33990;33991;34491;34492;34493;34494;34495;34496;35275;35276;35277;35278;35279;35280;35281;35282;35283;35284;35285;35286;35287;35288;35289;35290;35291;35292;35293;35294;35295;35296;35297;35298;35299;35300;35301;35302;35303;36042;36043;36044;36045;36046;36047;36048;36049;37484;37485;37486;37487;37488;37489;37490;37491;37492;37493;37494;37495;37496;37497;37498;37499;37500;37501;37502;37503;37504;37505;37506;37507;37508;37509;37510;37511;37512;37513;37514;37710;37711;37712;37713;37714;37715;37716;37717;37718;37719;37720;37721;37722;37723;37724;37725;37726;38366;38367;38368;38369;41630;41631;41632;44406;44407;44408;44409;49177;49178;49179;49180;49181;49182;49183;49184;49185;49186;49187;49188;49189;49190;49191;49192;49193;49942;49943;49944;49945;49946;53603;53974;55754;55755;55756;55757;55758;55759;55760;55761;55762;56685;56686;56687;56688;56689;56690;56691;56692;58232;58233;58234;58235;58236;58237;58238;68199;68200;68201;68202;68203;68204;68205;68206;68207;68208;68209;68210;68211;68212;68213;68214;68215;68216;68217;68218;68219;68220;68245;68246;68247;68248;68249;68250;68251;73496;74498;74499;74500;74501;74502;74503;74504;74505;74506;74507;74508;74509;74510;74511;74512;74513;74514;75163;75164;75165;75166;75167;75168;75169;75170;75171;75172;75173;75174;75175;76706	1071;1072;1073;4740;4741;4742;4743;4744;4745;4746;4747;4748;4749;4750;4751;4752;4753;4754;4755;4756;4757;4758;4759;4760;5527;5528;5529;5530;5531;5532;8124;8125;8126;8127;8128;8129;8130;8131;8132;8292;8293;8294;8295;8296;8297;8298;8299;8300;8301;8302;8303;8304;8305;8306;8307;8308;8309;8310;8311;8312;8313;8314;8315;8316;8317;8318;8319;9322;9323;9324;9325;9326;12451;13662;13663;13664;13665;13666;13667;13668;13669;13670;13671;13672;13673;13674;13675;13676;13677;13678;14453;14913;16219;16220;20116;20117;20118;23428;23429;23430;23431;23432;23433;24510;24511;24512;24513;26726;26727;26728;26729;26730;26731;26732;26733;26734;26735;26736;26737;26738;26739;26740;28276;28277;28278;28279;28280;28281;28282;28283;28284;28285;28286;28287;28288;28289;28290;28291;28292;28293;37654;37655;37656;37657;37658;37659;37660;37661;37662;37663;37664;37665;37666;37667;37668;37669;37670;37671;37672;37673;37674;37675;37676;37677;37678;37679;37680;37681;37682;37683;37684;37685;37686;37687;37688;37689;37690;37691;37692;37693;37694;37695;42311;42312;42313;42314;42315;42316;42317;42318;42319;42320;42321;42322;42323;42324;42325;42326;42327;42328;42329;42330;42331;42332;42333;42334;42335;42590;42591;42592;42593;42594;42595;42596;42597;42598;44328;44329;44330;44331;44332;44333;44334;44630;44631;44632;44633;44634;44635;44636;44637;44638;44639;44640;44641;44642;44643;44644;44645;44646;44647;45555;45556;45557;45558;45559;45560;45561;45562;45563;45564;45565;45566;45567;45568;45569;45570;45571;45572;45573;45837;45838;45839;45840;45841;45842;45843;45844;45845;45846;45847;45848;45849;45850;45851;45852;45853;45854;45855;45856;45857;45858;45859;45860;45861;45862;45863;45864;47821;47822;47823;47824;47825;48793;48794;48795;48796;48797;48798;48799;48800;48801;48802;48803;48804;48805;48806;48807;48808;48809;48810;48811;49971;49972;49973;49974;49975;49976;49977;49978;49979;49980;49981;49982;49983;49984;49985;49986;49987;49988;49989;49990;49991;49992;49993;49994;51119;51120;51121;51861;51862;51863;51864;51865;51866;51867;51868;53087;53088;53089;53090;53091;53092;53093;53094;53095;53096;53097;53098;53099;53100;53101;53102;53103;53104;53105;53106;53107;53108;53109;53110;53111;53112;53113;53114;53115;53116;53117;53118;53119;53120;53121;53122;53123;53124;53125;53126;53127;53128;54193;54194;54195;54196;54197;54198;54199;54200;54201;54202;54203;54204;54205;54206;54207;56241;56242;56243;56244;56245;56246;56247;56248;56249;56250;56251;56252;56253;56254;56255;56256;56257;56258;56259;56260;56261;56262;56263;56264;56265;56266;56267;56268;56269;56270;56271;56272;56273;56274;56275;56276;56277;56278;56279;56280;56556;56557;56558;56559;56560;56561;56562;56563;56564;56565;56566;56567;56568;56569;56570;56571;56572;56573;56574;56575;57519;57520;57521;57522;62339;62340;62341;66546;66547;66548;66549;73555;73556;73557;73558;73559;73560;73561;73562;73563;73564;73565;73566;73567;73568;73569;73570;73571;73572;73573;73574;73575;73576;73577;73578;73579;73580;74701;74702;74703;74704;74705;74706;74707;74708;80315;80316;80977;83610;83611;83612;83613;83614;83615;83616;83617;83618;83619;83620;83621;83622;83623;83624;83625;83626;83627;83628;83629;83630;83631;83632;84912;84913;84914;84915;84916;84917;84918;84919;84920;87261;87262;87263;87264;87265;87266;87267;102257;102258;102259;102260;102261;102262;102263;102264;102265;102266;102267;102268;102269;102270;102271;102272;102273;102274;102275;102276;102277;102278;102279;102280;102281;102282;102283;102284;102285;102286;102287;102288;102289;102290;102291;102292;102332;102333;102334;102335;102336;102337;102338;102339;102340;110965;110966;112500;112501;112502;112503;112504;112505;112506;112507;112508;112509;112510;112511;112512;112513;112514;112515;112516;112517;112518;112519;112520;112521;113505;113506;113507;113508;113509;113510;113511;113512;113513;113514;113515;113516;113517;113518;113519;113520;115755	1072;4744;5527;8124;8128;8311;9322;12451;13668;14453;14913;16219;20116;23433;24513;26740;28292;37678;42321;42334;42590;44334;44633;45565;45838;47822;48809;49990;51119;51863;53101;53122;54196;56256;56556;57521;62339;66549;73558;74702;80315;80977;83611;84920;87263;102257;102333;110965;112502;113516;115755	138;628;629;630;631;632;633;634;635;636	221;239;276;360;586;660;748;796;830;845	9606;9606;9606
P12821	P12821	32	32	32	Angiotensin-converting enzyme;Angiotensin-converting enzyme, soluble form	ACE	sp|P12821|ACE_HUMAN Angiotensin-converting enzyme OS=Homo sapiens OX=9606 GN=ACE PE=1 File=Homo_sapiens SV=1	1	32	32	32	23	27	23	27	23	27	25.4	25.4	25.4	149.71	1306	1306	2.75	1	54	39	21	3				0	140.14	18.8	22.9	12109000000	4567400000	7541299999.999999	61	174460000	64561000	109900000	149	AALPAQELEEYNK;AILQFYPK;DLPVALR;DLPVSLR;DLPVSLRR;DMVGLDALDAQPLLK;EAGYEGPLHQCDIYR;ENYNQEWWSLR;EVVCHASAWDFYNGK;EVVCHASAWDFYNR;FHIPSSVPYIR;FHVPNVTPYIR;FVEEYDR;IAFIPFSYLVDQWR;IAFLPFGYLVDQWR;KVLQAGSSRPWQEVLK;LKYQGLCPPVPR;LNGYVDAGDSWR;QDGFTDTGAYWR;RQEEAALLSQEFAEAWGQK;SMLEKPTDGR;SMYETPSLEQDLER;TENELHGEK;TLGSANLPLAK;TQGDFDPGAK;VFDGSITK;VLQAGSSRPWQEVLK;WGVFSGR;YNFDWWYLR;YQGICPPVTR;YQGLCPPVPR;YVELINQAAR				465	35;354;1327;1328;1329;1366;1603;1978;2153;2154;2343;2348;2597;3600;3601;4482;4985;5161;6472;6926;7391;7398;7802;8000;8146;8526;8755;9292;9637;9673;9674;9766	True;True;True;True;True;True;True;True;True;True;True;True;True;True;True;True;True;True;True;True;True;True;True;True;True;True;True;True;True;True;True;True	37;394;1438;1439;1440;1486;1487;1757;2168;2368;2369;2586;2593;2864;3949;3950;4928;5482;5686;7242;7732;8246;8258;8259;8706;8915;9083;9506;9753;10350;10731;10769;10770;10869	211;212;213;214;215;216;3194;3195;3196;3197;11054;11055;11056;11057;11058;11059;11060;11061;11403;11404;11405;11406;11407;11408;11409;11410;11411;11412;13767;13768;13769;13770;16699;16700;16701;16702;16703;16704;18337;18338;18339;18340;19903;19937;19938;19939;22397;22398;22399;22400;29859;29860;29861;29862;29863;29864;29865;29866;29867;36785;36786;41417;42798;55018;55019;55020;55021;55022;55023;55024;59787;59788;59789;59790;59791;59792;59793;63963;63964;63982;63983;63984;63985;63986;63987;63988;63989;63990;67138;68566;68567;68568;68569;68570;70105;73932;73933;73934;75742;75743;75744;75745;75746;80327;80328;80329;80330;80331;83014;83015;83016;83218;83219;83757;83758;83759;83760;83761	352;353;354;355;356;357;358;4725;4726;4727;4728;4729;16317;16318;16319;16320;16321;16322;16323;16324;16325;16813;16814;16815;16816;16817;16818;16819;16820;16821;16822;16823;16824;16825;16826;16827;16828;16829;16830;20534;20535;20536;20537;25099;25100;25101;25102;25103;25104;25105;25106;27779;27780;27781;27782;27783;27784;30200;30201;30252;30253;30254;30255;33914;33915;33916;33917;45152;45153;45154;45155;45156;45157;45158;45159;45160;45161;45162;55255;55256;62051;64085;64086;64087;82442;82443;82444;82445;82446;82447;82448;82449;82450;89558;89559;89560;89561;89562;89563;89564;89565;89566;95901;95902;95928;95929;95930;95931;95932;95933;95934;95935;95936;95937;95938;100612;102845;102846;102847;102848;102849;102850;102851;102852;102853;105415;111703;111704;111705;114309;114310;114311;114312;114313;114314;114315;121138;121139;121140;121141;121142;125227;125228;125229;125535;125536;126327;126328;126329;126330;126331;126332	353;4727;16319;16322;16324;16826;20537;25105;27779;27784;30201;30252;33914;45152;45161;55255;62051;64086;82450;89561;95901;95931;100612;102850;105415;111703;114315;121142;125229;125535;125536;126331	637;638	588;828	9606
P12830;P22223	P12830	13;1	13;1	13;1	Cadherin-1;E-Cad/CTF1;E-Cad/CTF2;E-Cad/CTF3	CDH1	sp|P12830|CADH1_HUMAN Cadherin-1 OS=Homo sapiens OX=9606 GN=CDH1 PE=1 File=Homo_sapiens SV=3	2	13	13	13	12	7	12	7	12	7	20.2	20.2	20.2	97.455	882	882;829	4.51	2	6	12	26	10	6	9	5	0	323.31	20.2	13.9	84229000000	72763000000	11467000000	27	2881700000	2477800000	403930000	127	AELDREDFEHVK;DTANWLEINPDTGAISTR;DWVIPPISCPENEK;DWVIPPISCPENEKGPFPK;GLDFEAK;GQVPENEANVVITTLK;MALEVGDYK;NMFTINR;NTGVISVVTTGLDR;TIFFCER;VFYSITGQGADTPPVGVFIIER;VTDADAPNTPAWEAVYTILNDDGGQFVVTTNPVNNDGILK;VTEPLDR				466	180;1484;1552;1553;2944;3154;5637;6060;6194;7923;8565;9022;9029	True;True;True;True;True;True;True;True;True;True;True;True;True	205;1620;1701;1702;3244;3472;6199;6200;6781;6936;8835;9547;10051;10058	1788;1789;1790;1791;12360;12361;12362;12363;12364;12365;12366;12367;12368;12369;12370;13342;13343;13344;13345;25050;25051;26451;26452;26453;26454;26455;26456;26457;26458;26459;26460;26461;26462;26463;48341;48342;48343;48344;48345;48346;48347;48348;48349;48350;48351;48352;48353;48354;48355;52312;53175;53176;53177;53178;53179;53180;53181;53182;53183;53184;53185;53186;53187;68158;74130;74131;74132;77756;77757;77758;77759;77760;77785;77786;77787;77788	2722;2723;2724;2725;18171;18172;18173;18174;18175;18176;18177;18178;18179;18180;18181;18182;18183;18184;18185;18186;18187;18188;18189;18190;18191;18192;19945;19946;19947;19948;19949;19950;19951;19952;37958;37959;40056;40057;40058;40059;40060;40061;40062;40063;40064;40065;40066;40067;40068;40069;40070;40071;40072;40073;40074;40075;40076;40077;72328;72329;72330;72331;72332;72333;72334;72335;72336;72337;72338;72339;72340;72341;72342;72343;72344;72345;72346;72347;78400;79702;79703;79704;79705;79706;79707;79708;79709;79710;79711;79712;79713;79714;79715;79716;79717;79718;79719;79720;79721;79722;79723;79724;79725;79726;79727;79728;79729;79730;79731;79732;102205;111983;111984;111985;111986;117321;117322;117323;117324;117325;117326;117327;117328;117329;117330;117362;117363;117364;117365;117366	2723;18191;19945;19950;37958;40058;72330;78400;79704;102205;111983;117324;117363	639	656	9606;9606
P12955	P12955	8	8	8	Xaa-Pro dipeptidase	PEPD	sp|P12955|PEPD_HUMAN Xaa-Pro dipeptidase OS=Homo sapiens OX=9606 GN=PEPD PE=1 File=Homo_sapiens SV=3	1	8	8	8	8	5	8	5	8	5	18.7	18.7	18.7	54.548	493	493	4.83	5	4	2	1		7	8	3	0	27.926	18.7	10.1	6125499999.999999	5132700000	992810000	24	255230000	213860000	41367000	39	AAATGPSFWLGNETLK;AVYEAVLR;EYELESLFEHYCYSR;FEVNNTILHPEIVECR;IDEPGLR;LPASHATWMGK;TDMELEVLR;VPLALFALNR				467	5;827;2174;2284;3657;5199;7758;8868	True;True;True;True;True;True;True;True	5;900;2392;2518;4011;5727;8655;8656;9886	24;25;26;27;28;29;7472;7473;7474;7475;7476;7477;7478;18496;19265;30226;30227;30228;30229;30230;42985;66579;66580;66581;76738;76739;76740;76741;76742;76743	45;46;47;48;49;50;51;52;53;54;10909;10910;10911;10912;10913;10914;10915;28014;29164;45693;45694;45695;45696;45697;45698;64345;99814;99815;99816;115791;115792;115793;115794;115795;115796;115797;115798;115799;115800	46;10912;28014;29164;45694;64345;99814;115793			9606
P13073	P13073	2	2	2	Cytochrome c oxidase subunit 4 isoform 1, mitochondrial	COX4I1	sp|P13073|COX41_HUMAN Cytochrome c oxidase subunit 4 isoform 1, mitochondrial OS=Homo sapiens OX=9606 GN=COX4I1 PE=1 File=Homo_sapiens SV=1	1	2	2	2	2	0	2	0	2	0	12.4	12.4	12.4	19.576	169	169	1.8	2	2	1						0.00098619	3.0556	12.4	0	163700000	163700000	0	11	13755000	13755000	0	5	DHPLPEVAHVK;VNPIQGLASK				468	1199;8834	True;True	1294;9850	10065;10066;10067;76407;76408	14851;14852;14853;115237;115238	14853;115237			9606
P13164;Q01629;Q01628	P13164;Q01629;Q01628	1;1;1	1;1;1	1;1;1	Interferon-induced transmembrane protein 1;Interferon-induced transmembrane protein 2;Interferon-induced transmembrane protein 3	IFITM1;IFITM2;IFITM3	sp|P13164|IFM1_HUMAN Interferon-induced transmembrane protein 1 OS=Homo sapiens OX=9606 GN=IFITM1 PE=1 File=Homo_sapiens SV=3;sp|Q01629|IFM2_HUMAN Interferon-induced transmembrane protein 2 OS=Homo sapiens OX=9606 GN=IFITM2 PE=1 File=Homo_sapiens SV=2;sp|Q	3	1	1	1	1	1	1	1	1	1	12.8	12.8	12.8	13.964	125	125;132;133	1	4								0	24.814	12.8	12.8	413650000	382690000	30957000	2	206820000	191340000	15478000	3	MVGDVTGAQAYASTAK				469	5799	True	6470;6471	49920;49921;49922;49923	74677;74678;74679;74680	74678	640	68	9606;9606;9606
P13473	P13473	6	6	6	Lysosome-associated membrane glycoprotein 2	LAMP2	sp|P13473|LAMP2_HUMAN Lysosome-associated membrane glycoprotein 2 OS=Homo sapiens OX=9606 GN=LAMP2 PE=1 File=Homo_sapiens SV=2	1	6	6	6	6	4	6	4	6	4	15.4	15.4	15.4	44.96	410	410	3.82	2	7	28	9	4	4	3	4	0	94.245	15.4	8.8	48185000000	41231000000	6953499999.999999	19	2516800000	2150900000	365970000	67	CNSLSTLEK;EQTVSVSGAFQINTFDLR;GILTVDELLAIR;IPLNDLFR;SHTALLR;YLDFVFAVK				470	972;2029;2899;3981;7223;9579	True;True;True;True;True;True	1054;2229;3194;4375;8062;10668	8303;8304;8305;8306;8307;8308;17302;17303;17304;17305;17306;17307;17308;17309;17310;17311;17312;17313;17314;17315;17316;17317;17318;17319;24758;24759;24760;24761;24762;24763;24764;24765;24766;32688;32689;32690;32691;32692;32693;32694;32695;32696;32697;32698;32699;32700;32701;32702;62487;62488;62489;62490;62491;82524;82525;82526;82527;82528;82529;82530;82531	12091;12092;12093;12094;12095;12096;12097;12098;26221;26222;26223;26224;26225;26226;26227;26228;26229;26230;26231;26232;26233;26234;26235;26236;26237;26238;26239;37542;37543;37544;37545;37546;37547;37548;37549;37550;37551;37552;37553;37554;49275;49276;49277;49278;49279;49280;49281;49282;49283;49284;49285;49286;49287;49288;49289;49290;49291;49292;49293;49294;49295;93758;93759;93760;93761;93762;124452;124453;124454;124455;124456;124457;124458;124459	12095;26227;37546;49279;93759;124455			9606
P13498	P13498	4	4	4	Cytochrome b-245 light chain	CYBA	sp|P13498|CY24A_HUMAN Cytochrome b-245 light chain OS=Homo sapiens OX=9606 GN=CYBA PE=1 File=Homo_sapiens SV=3	1	4	4	4	4	4	4	4	4	4	13.3	13.3	13.3	21.012	195	195	2.1	12	8	6	3	1				0	16.632	13.3	13.3	12193000000	11800000000	393440000	7	1340100000	1294100000	46009000	31	GEQWTPIEPK;GEQWTPIEPKPR;LFGPFTR;YMTAVVK				471	2752;2753;4774;9632	True;True;True;True	3038;3039;5245;10725;10726	23502;23503;23504;23505;23506;23507;23508;23509;23510;23511;23512;23513;23514;23515;23516;23517;23518;39279;39280;39281;39282;39283;39284;39285;82996;82997;82998;82999;83000;83001	35570;35571;35572;35573;35574;35575;35576;35577;35578;35579;35580;35581;35582;35583;35584;35585;35586;35587;35588;58961;58962;58963;58964;58965;58966;58967;125207;125208;125209;125210;125211;125212	35576;35580;58962;125208	641	73	9606
P13591	P13591	7	7	7	Neural cell adhesion molecule 1	NCAM1	sp|P13591|NCAM1_HUMAN Neural cell adhesion molecule 1 OS=Homo sapiens OX=9606 GN=NCAM1 PE=1 File=Homo_sapiens SV=3	1	7	7	7	7	0	7	0	7	0	12.6	12.6	12.6	94.573	858	858	3			7						0	16.811	12.6	0	603110000	603110000	0	38	4894600	4894600	0	7	AGEQDATIHLK;DGEQIEQEEDDEKYIFSDDSSQLTIK;EASMEGIVTIVGLKPETTYAVR;GLGEISAASEFK;KVDKNDEAEYICIAENK;NAPTPQEFR;QETLDGHMVVR				472	263;1163;1617;2976;4470;5841;6517	True;True;True;True;True;True;True	297;1257;1772;3279;4915;6537;7291	2546;9724;13826;25342;36434;50737;55718	3739;14337;20614;20615;38352;54766;75867;83551	3739;14337;20614;38352;54766;75867;83551	642	567	9606
P13598	P13598	3	3	3	Intercellular adhesion molecule 2	ICAM2	sp|P13598|ICAM2_HUMAN Intercellular adhesion molecule 2 OS=Homo sapiens OX=9606 GN=ICAM2 PE=1 File=Homo_sapiens SV=2	1	3	3	3	3	0	3	0	3	0	14.9	14.9	14.9	30.654	275	275	5.67					1	2			0	8.2107	14.9	0	922860000	922860000	0	15	61524000	61524000	0	4	ILLDEQAQWK;QVILTLQPTLVAVGK;VPTVEPLDSLTLFLFR				473	3896;6753;8894	True;True;True	4275;7546;9917	31876;57873;76996	48057;86743;86744;116206	48057;86744;116206			9606
P13611	P13611	11	11	11	Versican core protein	VCAN	sp|P13611|CSPG2_HUMAN Versican core protein OS=Homo sapiens OX=9606 GN=VCAN PE=1 File=Homo_sapiens SV=3	1	11	11	11	11	1	11	1	11	1	4.9	4.9	4.9	372.82	3396	3396	5.46	1	3	4	1	2	1	9	5	0	35.585	4.9	0.3	9045900000	9045900000	0	131	54120000	54120000	0	33	AQCGGGLLGVR;EAFGPQALSTPQPPASTK;FTFEEAAK;LATVGELQAAWR;LLASDAGLYR;LQGAHLTSILSHEEQMFVNR;NGFDQCDYGWLSDASVR;SPQETYDVYCYVDHLDGDVFHLTVPSK;VGHDYQWIGLNDK;VSVPTHPEAVGDASLTVVK;YTLNFEAAQK				474	597;1592;2573;4592;4991;5277;5930;7456;8587;8996;9744	True;True;True;True;True;True;True;True;True;True;True	653;1745;2839;5043;5488;5810;6636;8323;9571;10025;10845	5168;5169;13731;22265;37804;37805;37806;37807;37808;37809;37810;37811;41436;41437;41438;43416;51475;64408;74362;77573;77574;77575;77576;77577;77578;83684	7603;7604;7605;20489;33728;33729;56680;56681;56682;56683;56684;56685;56686;56687;56688;56689;62075;62076;62077;65020;65021;77176;96545;96546;112318;117028;117029;117030;117031;117032;117033;117034;117035;126212;126213	7604;20489;33729;56684;62076;65020;77176;96545;112318;117030;126212	643	3214	9606
P13639;Q15029	P13639	14;1	14;1	14;1	Elongation factor 2	EEF2	sp|P13639|EF2_HUMAN Elongation factor 2 OS=Homo sapiens OX=9606 GN=EEF2 PE=1 File=Homo_sapiens SV=4	2	14	14	14	8	11	8	11	8	11	20.4	20.4	20.4	95.337	858	858;972	7	1	2	1				3	20	0	48.158	11.5	16	3570999999.9999995	1909299999.9999998	1661699999.9999998	45	75367000	42429000	32938000	29	ARPFPDGLAEDIDKGEVSAR;AYLPVNESFGFTADLR;EDLYLKPIQR;EGALCEENMR;ETVSEESNVLCLSK;GEGQLGPAER;GGGQIIPTAR;GHVFEESQVAGTPMFVVK;KIWCFGPDGTGPNILTDITK;KSDPVVSYR;PSQVVAETR;VFDAIMNFK;VFSGLVSTGLK;YEWDVAEAR				475	643;853;1667;1757;2099;2741;2831;2883;4345;4445;6398;8522;8551;9475	True;True;True;True;True;True;True;True;True;True;True;True;True;True	702;928;1826;1921;2306;3027;3121;3174;3175;4772;4885;7161;9501;9502;9532;10554	5436;5437;5438;5439;7609;7610;14177;15407;17808;17809;23478;23479;23480;24344;24345;24685;24686;35436;36212;54592;73622;73623;73624;74055;74056;74057;81802	7972;7973;7974;7975;11092;11093;21113;23203;26991;26992;35541;35542;35543;36907;36908;37455;37456;53301;53302;53303;54453;81857;111136;111137;111138;111887;111888;111889;123341	7974;11093;21113;23203;26992;35541;36907;37456;53302;54453;81857;111137;111887;123341	644	781	9606;9606
P13667	P13667	18	18	18	Protein disulfide-isomerase A4	PDIA4	sp|P13667|PDIA4_HUMAN Protein disulfide-isomerase A4 OS=Homo sapiens OX=9606 GN=PDIA4 PE=1 File=Homo_sapiens SV=2	1	18	18	18	15	16	15	16	15	16	33	33	33	72.932	645	645	6.44	2	5			17	5	20	31	0	196.11	28.5	29.8	21832000000	14225000000	7606199999.999999	38	478630000	311640000	166990000	92	AATQFWR;DLGLSESGEDVNAAILDESGKK;EFVTAFK;EVSQPDWTPPPEVTLVLTK;FAMEPEEFDSDTLR;FDVSGYPTLK;FHHTFSTEIAK;GESDPAYQQYQDAANNLR;IDATSASVLASR;MDATANDVPSDR;RFDVSGYPTLK;SHMMDVQGSTQDSAIK;SHMMDVQGSTQDSAIKDFVLK;TFDSIVMDPK;VDATAETDLAK;VSQGQLVVMQPEK;YALPLVGHR;YGIVDYMIEQSGPPSK				476	62;1300;1749;2148;2217;2268;2341;2755;3650;5652;6831;7218;7219;7820;8428;8977;9399;9520	True;True;True;True;True;True;True;True;True;True;True;True;True;True;True;True;True;True	71;1406;1913;2363;2439;2440;2498;2584;3041;4003;6229;7632;8057;8058;8725;9400;10006;10471;10604;10605	533;534;535;536;537;538;539;10869;10870;10871;10872;10873;10874;10875;15363;18253;18254;18255;18256;18697;18698;18699;18700;18701;18702;18703;18704;18705;18706;18707;18708;19183;19184;19896;19897;19898;19899;19900;19901;23520;23521;23522;30189;30190;30191;30192;30193;30194;30195;30196;48526;58351;58352;58353;58354;58355;62440;62441;67289;72841;72842;72843;72844;72845;77433;77434;81354;81355;81356;81357;82135;82136;82137;82138;82139;82140;82141;82142;82143;82144	835;836;837;838;839;840;841;16061;16062;16063;16064;16065;16066;16067;16068;16069;16070;23136;27662;27663;27664;27665;28325;28326;28327;28328;28329;28330;28331;28332;28333;28334;28335;28336;28337;28338;28339;28340;28341;29052;29053;30193;30194;30195;30196;30197;30198;35591;35592;35593;35594;45638;45639;45640;45641;45642;45643;45644;45645;72602;87452;87453;87454;87455;87456;87457;87458;93698;93699;93700;100828;109999;110000;110001;110002;110003;116816;116817;122731;122732;122733;122734;123857;123858;123859;123860;123861;123862;123863;123864;123865;123866;123867;123868	836;16063;23136;27662;28331;29052;30197;35593;45644;72602;87455;93698;93700;100828;110003;116817;122731;123859	645;646;647;648;649;650	279;358;373;374;488;583	9606
P13688	P13688	8	8	6	Carcinoembryonic antigen-related cell adhesion molecule 1	CEACAM1	sp|P13688|CEAM1_HUMAN Carcinoembryonic antigen-related cell adhesion molecule 1 OS=Homo sapiens OX=9606 GN=CEACAM1 PE=1 File=Homo_sapiens SV=2	1	8	8	6	8	7	8	7	6	5	19.8	19.8	14.3	57.56	526	526	2.87	7	28	39	15	3	3			0	323.31	19.8	19.6	145160000000	133540000000	11613000000	18	5046800000	4645500000	401290000	136	EDAGTYWCEVFNPISK;EVLLLVHNLPQQLFGYSWYK;QIVGYAIGTQQATPGPANSGR;REDAGTYWCEVFNPISK;SDLVNEEATGQFHVYPELPK;TIIVTELSPVVAK;TIIVTELSPVVAKPQIK;TLTLLSVTR				477	1648;2132;6597;6812;7039;7927;7928;8043	True;True;True;True;True;True;True;True	1806;2344;7373;7610;7854;8839;8840;8965	14022;14023;14024;14025;14026;14027;14028;14029;18093;18094;18095;18096;18097;18098;18099;56652;56653;56654;56655;56656;56657;56658;56659;56660;56661;56662;56663;56664;56665;56666;56667;56668;56669;56670;56671;56672;58249;58250;58251;60763;60764;60765;60766;60767;60768;60769;68164;68165;68166;68167;68168;68169;68170;68171;68172;68173;68174;68175;68176;68177;68178;68179;68180;68181;68182;68183;68184;68185;68186;68187;68188;68189;69038;69039;69040;69041;69042;69043;69044;69045;69046;69047;69048;69049;69050;69051;69052;69053;69054;69055;69056;69057;69058;69059;69060	20892;20893;20894;20895;20896;20897;20898;20899;20900;20901;20902;20903;20904;20905;20906;20907;20908;20909;20910;20911;20912;20913;27418;27419;27420;27421;27422;27423;27424;27425;84865;84866;84867;84868;84869;84870;84871;84872;84873;84874;84875;84876;84877;84878;84879;84880;84881;84882;84883;84884;84885;84886;84887;84888;84889;84890;84891;84892;84893;84894;84895;84896;87282;87283;87284;87285;87286;91043;91044;91045;91046;91047;91048;91049;91050;91051;91052;102213;102214;102215;102216;102217;102218;102219;102220;102221;102222;102223;102224;102225;102226;102227;102228;102229;102230;102231;102232;102233;102234;102235;102236;102237;102238;102239;102240;102241;102242;102243;102244;102245;102246;103616;103617;103618;103619;103620;103621;103622;103623;103624;103625;103626;103627;103628;103629;103630;103631;103632;103633;103634;103635;103636;103637;103638;103639;103640;103641;103642;103643;103644;103645;103646;103647;103648;103649	20900;27418;84882;87286;91046;102218;102226;103640			9606
P13716	P13716	6	6	6	Delta-aminolevulinic acid dehydratase	ALAD	sp|P13716|HEM2_HUMAN Delta-aminolevulinic acid dehydratase OS=Homo sapiens OX=9606 GN=ALAD PE=1 File=Homo_sapiens SV=1	1	6	6	6	4	4	4	4	4	4	21.2	21.2	21.2	36.294	330	330	2.46	9		1	1				2	0	9.0896	15.5	12.1	419340000	342650000	76691000	16	25169000	21416000	3753700	13	AAVLEAMTAFR;EALMAHGLGNR;FASCFYGPFR;GSAADSEESPAIEAIHLLR;LAEVALAYAK;VSVMSYSAK				478	64;1612;2219;3163;4541;8994	True;True;True;True;True;True	73;74;1766;2442;3481;4988;10023	543;544;545;13815;13816;18722;26529;37447;37448;37449;37450;37451;77567	846;847;848;20600;20601;28357;40172;56198;56199;56200;56201;56202;117017	848;20600;28357;40172;56200;117017	651	304	9606
P13796	P13796	34	34	27	Plastin-2	LCP1	sp|P13796|PLSL_HUMAN Plastin-2 OS=Homo sapiens OX=9606 GN=LCP1 PE=1 File=Homo_sapiens SV=6	1	34	34	27	33	32	33	32	26	26	61.9	61.9	51.7	70.288	627	627	5.14	39	40	27	10	5	52	69	64	0	323.31	61.9	59.3	219660000000	162200000000	57455000000	37	4543300000	3340299999.9999995	1203000000	422	AECMLQQAER;ALENDPDCR;AYYHLLEQVAPK;EGESLEDLMK;EGKPYLVLGLLWQVIK;FSLVGIGGQDLNEGNR;GDEEGVPAVVIDMSGLR;HVIPMNPNTNDLFNAVGDGIVLCK;IGLFADIELSR;IGNFSTDIK;IGNFSTDIKDSK;IKVPVDWNR;ISTSLPVLDLIDAIQPGSINYDLLK;KLENCNYAVELGK;LENCNYAVELGK;LNLAFIANLFNR;LSPEELLLR;MINLSVPDTIDER;NEALIALLR;NWMNSLGVNPR;QFVTATDVVR;RYTLNILEEIGGGQK;SSSISSFK;SSSISSFKDPK;TENLNDDEKLNNAK;VNDDIIVNWVNETLR;VNHLYSDLSDALVIFQLYEK;VPVDWNR;VYALPEDLVEVNPK;WANYHLENAGCNK;YAFVNWINK;YAISMAR;YPALHKPENQDIDWGALEGETR;YTLNILEEIGGGQK				479	150;414;869;1765;1782;2541;2699;3561;3772;3774;3775;3855;4064;4361;4727;5167;5387;5715;5876;6268;6540;6968;7550;7551;7803;8813;8821;8896;9208;9254;9394;9396;9652;9745	True;True;True;True;True;True;True;True;True;True;True;True;True;True;True;True;True;True;True;True;True;True;True;True;True;True;True;True;True;True;True;True;True;True	172;173;458;945;1930;1931;1949;2806;2979;2980;3904;3905;4136;4138;4139;4228;4461;4789;5192;5692;5931;6331;6332;6576;7025;7026;7315;7774;8426;8427;8707;9827;9835;9919;10264;10311;10466;10468;10747;10846	1468;1469;1470;1471;1472;1473;1474;1475;1476;1477;1478;1479;1480;3773;3774;7710;7711;7712;7713;7714;7715;7716;7717;7718;7719;7720;7721;7722;7723;7724;7725;7726;15436;15437;15438;15439;15440;15441;15442;15443;15444;15445;15446;15447;15448;15449;15450;15451;15452;15453;15454;15455;15456;15457;15537;21982;21983;21984;21985;21986;21987;21988;21989;21990;21991;21992;21993;21994;21995;23134;23135;23136;23137;23138;23139;23140;23141;23142;23143;23144;23145;23146;23147;23148;23149;23150;23151;29556;29557;29558;29559;30948;30949;30950;30951;30956;30957;30958;30959;30960;30961;30962;30963;30964;30965;30966;30967;30968;30969;30970;30971;30972;30973;30974;30975;31633;31634;31635;31636;31637;31638;31639;31640;31641;31642;33296;33297;33298;33299;33300;33301;33302;33303;33304;35485;35486;35487;35488;35489;35490;35491;38954;42814;42815;42816;42817;44420;44421;44422;44423;44424;44425;44426;44427;44428;44429;44430;44431;44432;44433;44434;44435;44436;49127;49128;49129;49130;49131;49132;49133;49134;49135;49136;49137;49138;49139;50886;50887;50888;50889;50890;50891;50892;50893;53885;53886;53887;53888;53889;53890;53891;53892;53893;53894;53895;53896;53897;53898;53899;53900;53901;53902;53903;53904;55872;55873;55874;55875;55876;55877;55878;55879;55880;55881;60093;60094;60095;65105;65106;65107;65108;65109;65110;65111;65112;65113;65114;67139;67140;67141;67142;67143;67144;67145;67146;67147;67148;67149;67150;67151;67152;76237;76238;76239;76240;76241;76242;76243;76244;76356;76357;76358;77046;79727;79728;79729;79730;79731;79732;79733;79734;79735;79736;79737;79738;79739;79740;80061;80062;81330;81331;81332;81333;81334;81335;81336;81337;81339;81340;81341;81342;81343;81344;81345;81346;81347;83074;83075;83076;83077;83078;83079;83080;83081;83082;83083;83084;83085;83086;83087;83685;83686;83687;83688;83689;83690	2249;2250;2251;2252;2253;2254;2255;2256;2257;2258;2259;2260;2261;2262;2263;5594;5595;5596;11254;11255;11256;11257;11258;11259;11260;11261;11262;11263;11264;11265;11266;11267;11268;11269;11270;11271;11272;11273;11274;11275;11276;11277;11278;23258;23259;23260;23261;23262;23263;23264;23265;23266;23267;23268;23269;23270;23271;23272;23273;23274;23275;23276;23277;23278;23279;23280;23281;23282;23283;23284;23285;23286;23410;33254;33255;33256;33257;33258;33259;33260;33261;33262;33263;33264;33265;33266;33267;33268;33269;33270;33271;33272;33273;33274;33275;33276;33277;33278;33279;33280;33281;33282;33283;33284;33285;33286;33287;33288;35005;35006;35007;35008;35009;35010;35011;35012;35013;35014;35015;35016;35017;35018;35019;35020;35021;35022;35023;35024;35025;35026;35027;35028;44735;44736;44737;44738;44739;46735;46736;46737;46738;46743;46744;46745;46746;46747;46748;46749;46750;46751;46752;46753;46754;46755;46756;46757;46758;46759;46760;46761;46762;46763;46764;46765;47728;47729;47730;47731;47732;47733;47734;47735;47736;47737;47738;50127;50128;50129;50130;50131;50132;50133;50134;50135;50136;53360;53361;53362;53363;53364;53365;53366;53367;53368;53369;53370;53371;53372;58460;64107;64108;64109;64110;64111;64112;66564;66565;66566;66567;66568;66569;66570;66571;66572;66573;66574;66575;66576;66577;66578;66579;66580;66581;66582;66583;66584;66585;73482;73483;73484;73485;73486;73487;73488;73489;73490;73491;73492;73493;73494;73495;73496;73497;73498;73499;73500;76052;76053;76054;76055;76056;76057;76058;76059;76060;76061;80842;80843;80844;80845;80846;80847;80848;80849;80850;80851;80852;80853;80854;80855;80856;80857;80858;80859;80860;80861;80862;80863;80864;80865;83830;83831;83832;83833;83834;83835;83836;83837;83838;83839;83840;83841;83842;89973;89974;89975;97598;97599;97600;97601;97602;97603;97604;97605;97606;97607;100613;100614;100615;100616;100617;100618;100619;100620;100621;100622;100623;100624;100625;100626;100627;100628;115003;115004;115005;115006;115007;115008;115009;115010;115011;115012;115166;115167;115168;116288;120232;120233;120234;120235;120236;120237;120238;120239;120240;120241;120242;120243;120244;120245;120246;120247;120248;120249;120250;120251;120252;120253;120254;120255;120256;120257;120258;120259;120260;120261;120262;120263;120264;120265;120746;120747;122702;122703;122704;122705;122706;122707;122708;122709;122710;122711;122713;122714;122715;122716;122717;122718;122719;122720;122721;125313;125314;125315;125316;125317;125318;125319;125320;125321;125322;125323;125324;125325;125326;125327;125328;125329;125330;125331;125332;125333;125334;125335;125336;125337;126214;126215;126216;126217;126218;126219;126220;126221;126222;126223;126224;126225;126226;126227;126228;126229	2257;5596;11262;23272;23410;33260;35022;44736;46737;46743;46757;47731;50130;53369;58460;64109;66566;73485;76058;80857;83836;89974;97600;97605;100617;115012;115167;116288;120239;120746;122710;122715;125333;126219	652;653;654;655;656;657	146;166;262;322;337;404	9606
P13797;Q14651	P13797	9;2	2;1	2;1	Plastin-3	PLS3	sp|P13797|PLST_HUMAN Plastin-3 OS=Homo sapiens OX=9606 GN=PLS3 PE=1 File=Homo_sapiens SV=4	2	9	2	2	7	8	0	2	0	2	13.5	3.3	3.3	70.81	630	630;629	8								2	0	4.718	10.2	13.5	0	0	0	37	0	0	0	2	ALENDPDCR;AYFHLLNQIAPK;IGLFADIELSR;KLENCNYAVELGK;LENCNYAVELGK;LSPEELLLR;MINLSVPDTIDER;NEALAALLR;YAFVNWINK				480	414;840;3772;4361;4727;5387;5715;5875;9394	False;True;False;False;False;False;False;True;False	458;914;4136;4789;5192;5931;6331;6332;6575;10466	3773;3774;7545;30948;30949;30950;30951;35485;35486;35487;35488;35489;35490;35491;38954;44420;44421;44422;44423;44424;44425;44426;44427;44428;44429;44430;44431;44432;44433;44434;44435;44436;49127;49128;49129;49130;49131;49132;49133;49134;49135;49136;49137;49138;49139;50885;81330;81331;81332;81333;81334;81335;81336;81337	5594;5595;5596;11013;46735;46736;46737;46738;53360;53361;53362;53363;53364;53365;53366;53367;53368;53369;53370;53371;53372;58460;66564;66565;66566;66567;66568;66569;66570;66571;66572;66573;66574;66575;66576;66577;66578;66579;66580;66581;66582;66583;66584;66585;73482;73483;73484;73485;73486;73487;73488;73489;73490;73491;73492;73493;73494;73495;73496;73497;73498;73499;73500;76051;122702;122703;122704;122705;122706;122707;122708;122709;122710;122711	5596;11013;46737;53369;58460;66566;73485;76051;122710	656	169	9606;9606
P13798	P13798	7	7	7	Acylamino-acid-releasing enzyme	APEH	sp|P13798|ACPH_HUMAN Acylamino-acid-releasing enzyme OS=Homo sapiens OX=9606 GN=APEH PE=1 File=Homo_sapiens SV=4	1	7	7	7	6	6	6	6	6	6	9.8	9.8	9.8	81.224	732	732	2.15	10	1						2	0	17.814	8.6	8.7	639620000	390690000	248920000	29	22056000	13472000	8583500	15	AESFFQTK;CELLSDDSLAVSSPR;SALYYVDLIGGK;SFNLSALEK;VGFLPSAGK;VTSVVVDVVPR;VVFDSAQR				481	190;907;6984;7140;8582;9090;9130	True;True;True;True;True;True;True	216;984;7790;7968;9565;10130;10180	1851;7961;7962;60190;60191;61511;61512;74309;78377;78378;78948;78949;78950	2808;11617;11618;11619;90111;90112;92111;92112;92113;112255;118178;118179;118981;118982;118983	2808;11617;90111;92112;112255;118178;118981			9606
P13866;Q9NY91	P13866	8;1	8;1	8;1	Sodium/glucose cotransporter 1	SLC5A1	sp|P13866|SC5A1_HUMAN Sodium/glucose cotransporter 1 OS=Homo sapiens OX=9606 GN=SLC5A1 PE=1 File=Homo_sapiens SV=1	2	8	8	8	2	8	2	8	2	8	12	12	12	73.497	664	664;659	2.25	4	10	3	3					0	45.107	3.9	12	934930000	50531000	884400000	21	42439000	2406200	40033000	27	ADSFHIFR;AGVVTMPEYLR;ETIEIETQVPEK;ETIEIETQVPEKK;GTVGGFFLAGR;IACVVPSECEK;IDLDAEEENIQEGPK;MTDTSEKPLWR				482	127;299;2084;2085;3272;3590;3666;5787	True;True;True;True;True;True;True;True	147;336;337;2289;2290;3595;3938;4021;6451	1344;1345;2737;2738;2739;2740;17706;17707;17708;27377;29760;29761;29762;30279;30280;30281;30282;30283;30284;49801	2072;2073;4005;4006;4007;4008;4009;26836;26837;26838;41547;44998;44999;45000;45757;45758;45759;45760;45761;45762;45763;45764;45765;45766;45767;45768;74529	2072;4005;26837;26838;41547;45000;45757;74529	658	128	9606;9606
P13987	P13987	2	2	2	CD59 glycoprotein	CD59	sp|P13987|CD59_HUMAN CD59 glycoprotein OS=Homo sapiens OX=9606 GN=CD59 PE=1 File=Homo_sapiens SV=1	1	2	2	2	1	2	1	2	1	2	15.6	15.6	15.6	14.177	128	128	3.14	1	3	1	1				1	0	4.1205	6.2	15.6	356980000	270310000	86669000	6	56771000	45052000	11719000	9	AGLQVYNK;FEHCNFNDVTTR				483	277;2279	True;True	312;2511	2609;2610;2611;2612;2613;2614;19236	3822;3823;3824;3825;3826;3827;3828;3829;29128	3824;29128			9606
P14091	P14091	1	1	1	Cathepsin E;Cathepsin E form I;Cathepsin E form II	CTSE	sp|P14091|CATE_HUMAN Cathepsin E OS=Homo sapiens OX=9606 GN=CTSE PE=1 File=Homo_sapiens SV=3	1	1	1	1	1	1	1	1	1	1	2	2	2	42.793	396	396	5.14	1	1	1				2	2	0	4.9217	2	2	3678599999.9999995	3345599999.9999995	332970000	5	735710000	669120000	66594000	7	QFYSVFDR				484	6544	True	7319	55901;55902;55903;55904;55905;55906;55907	83868;83869;83870;83871;83872;83873;83874	83870			9606
P14151	P14151	4	4	4	L-selectin	SELL	sp|P14151|LYAM1_HUMAN L-selectin OS=Homo sapiens OX=9606 GN=SELL PE=1 File=Homo_sapiens SV=2	1	4	4	4	4	2	4	2	4	2	14	14	14	42.187	372	372	3.3		1	5	4					0	22.594	14	4.3	731250000	731250000	0	11	58929000	58929000	0	14	AEIEYLEK;SLTEEAENWGDGEPNNKK;SYYWIGIR;TICESSGIWSNPSPICQK				485	179;7360;7683;7917	True;True;True;True	204;8209;8573;8828	1783;1784;1785;1786;1787;63752;66032;66033;66034;68139	2716;2717;2718;2719;2720;2721;95625;95626;95627;98962;98963;98964;98965;102173	2716;95626;98962;102173			9606
P14324	P14324	2	2	2	Farnesyl pyrophosphate synthase	FDPS	sp|P14324|FPPS_HUMAN Farnesyl pyrophosphate synthase OS=Homo sapiens OX=9606 GN=FDPS PE=1 File=Homo_sapiens SV=4	1	2	2	2	0	2	0	2	0	2	6.7	6.7	6.7	48.275	419	419	8								2	0	4.4756	0	6.7	272880000	0	272880000	18	8719900	0	8719900	2	ATPEQYQILK;VLTEDEMGHPEIGDAIAR				486	751;8773	True;True	819;9771	6452;75847	9358;114453	9358;114453			9606
P14384	P14384	9	9	9	Carboxypeptidase M	CPM	sp|P14384|CBPM_HUMAN Carboxypeptidase M OS=Homo sapiens OX=9606 GN=CPM PE=1 File=Homo_sapiens SV=2	1	9	9	9	9	8	9	8	9	8	22.6	22.6	22.6	50.513	443	443	6.05	1	2	1		5	18	7	8	0	60.951	22.6	19.6	21062000000	18221000000	2841000000	23	604670000	516740000	87937000	57	ASLIEYIK;ENYNQYDLNR;IGIPEFK;IHIMPSMNPDGFEAVK;LPSFWNNNK;NLWVLVVGR;QEGMEAFLK;SLTPDDDVFQYLAHTYASR;YVANMHGDETVGR				487	677;1979;3768;3786;5234;6052;6495;7363;9759	True;True;True;True;True;True;True;True;True	740;2169;4131;4150;5766;6768;7267;8212;10861;10862	5717;5718;5719;5720;16705;16706;16707;16708;16709;30907;30908;31024;31025;43178;43179;43180;43181;43182;43183;43184;52272;52273;52274;52275;55162;55163;63758;63759;63760;63761;63762;63763;63764;63765;63766;63767;63768;63769;63770;63771;83735;83736	8359;8360;8361;8362;8363;25107;25108;25109;25110;25111;25112;25113;25114;25115;46664;46665;46666;46830;46831;46832;46833;64666;64667;64668;64669;64670;64671;64672;78346;78347;78348;78349;82652;82653;95634;95635;95636;95637;95638;95639;95640;95641;95642;95643;95644;95645;95646;95647;95648;95649;95650;95651;95652;95653;95654;95655;126298;126299;126300	8360;25115;46664;46831;64668;78347;82653;95635;126300	659	82	9606
P14410	P14410	54	53	53	Sucrase-isomaltase, intestinal;Sucrase;Isomaltase	SI	sp|P14410|SUIS_HUMAN Sucrase-isomaltase, intestinal OS=Homo sapiens OX=9606 GN=SI PE=1 File=Homo_sapiens SV=6	1	54	53	53	52	32	51	32	51	32	33.8	33.1	33.1	209.45	1827	1827	2.84	4	64	74	14	3	1	3	2	0	261.19	33.2	21	17973000000	15399000000	2573800000	85	168800000	144380000	24421000	223	AHVAFPDFFR;AHVFGETVAR;APECYFPR;CPNVLNDPVNVR;DLNWNTWGMFTR;EAGIPFDTQVTDIDYMEDK;EAGIPFDTQVTDIDYMEDKK;EFTGPTVSDTLYDVK;EIVDFYNEK;ENPFGIQIR;FNCYPDADLATEQK;GDFFWDDGETK;GGHILPCQEPAQNTFYSR;GGYIIPIQEPDVTTTASR;GQQNDVFVK;GTTPVNAVTLTYNGNK;IKLPSDPISTLR;ILGLTDSVTEVR;INCIPEQFPTEGICAQR;IPSPTLFGNDINSVLFTTQNQTPNR;LGSLHVWGK;LNRIPSPTLFGNDINSVLFTTQNQTPNR;LNYPPFTPDILDK;LPSDPISTLR;LPSDYIYGIGEQVHK;LPSDYIYGIGEQVHKR;LPSEYIYGFGEVEHTAFK;LYDVEIK;NDELNYPPYFPELTK;NDELNYPPYFPELTKR;NHNIANTR;NHNSDGYEHQDPAFFGQNSLLVK;NSLPFNEDTTNMILR;QDNSYSVNSAR;QGADTVSAYIPDAIWYDYESGAK;QLDFTIGEAFQDLPQFVDK;QRVDMYLPADK;QYDVHSLYGYSMAIATEQAVQK;RYEVPHQYVK;RYEVPVPLNIPTTPISTYEDR;TDGLHFR;TICMDAVQNWGK;TSTAEWWAR;TYPAFER;VAQNPFSIQVIR;VDMYLPADK;WFDYHTGK;WGGHWLGDNYAR;WMQLGAFYPFSR;WMQLGAFYPYSR;WPNTNDICWAK;YEVPHQYVK;YEVPVPLNIPTTPISTYEDR;YVIILDPAISIGR				488	321;322;563;988;1323;1598;1599;1741;1853;1971;2437;2701;2836;2866;3143;3267;3850;3884;3938;3994;4877;5181;5193;5226;5227;5228;5231;5586;5860;5861;5957;5959;6168;6484;6547;6613;6705;6779;6961;6962;7750;7918;8199;8339;8399;8455;9280;9284;9321;9322;9334;9468;9471;9770	True;True;True;True;True;True;True;True;True;True;True;True;True;True;True;True;True;True;True;True;True;True;True;True;True;True;True;True;True;True;True;True;True;True;True;True;True;True;True;True;True;True;True;True;True;True;True;True;False;True;True;True;True;True	360;361;617;1071;1433;1434;1751;1752;1753;1904;2029;2161;2691;2982;3127;3157;3458;3590;4221;4262;4326;4388;5363;5708;5721;5758;5759;5760;5763;6144;6556;6557;6665;6667;6903;6904;7254;7322;7391;7493;7575;7767;7768;8646;8829;8830;9145;9301;9368;9428;9429;10338;10342;10383;10384;10385;10386;10398;10547;10550;10873	2846;2847;2848;2849;2850;2851;2852;2853;2854;4984;4985;4986;4987;8406;11042;11043;11044;11045;13751;13752;13753;13754;13755;15269;15270;15271;15272;15273;15274;15980;15981;15982;15983;15984;15985;16641;16642;20842;20843;23153;23154;24368;24369;24525;24526;24527;24528;24529;24530;26405;26406;26407;26408;27316;31605;31606;31820;31821;31822;31823;31824;31825;31826;31827;31828;31829;32373;32374;32375;32376;32377;32728;32729;32730;32731;40519;40520;42895;42972;43156;43157;43158;43159;43160;43161;43162;43163;43164;43172;43173;47346;47347;50819;50820;50821;50822;50823;50824;51672;51674;51675;51676;52953;52954;52955;52956;52957;52958;52959;55096;55912;55913;55914;56756;57461;57462;58050;60050;60051;60052;60053;60054;60055;66539;68140;68141;68142;68143;70411;70412;70413;70414;71969;72397;72398;72399;72400;72401;72402;73067;73068;73069;80255;80301;80302;80303;80304;80639;80640;80641;80642;80643;80644;80645;80646;80647;80713;81779;81780;81783;81784;81785;81786;81787;81788;83852;83853;83854;83855;83856	4153;4154;4155;4156;4157;4158;4159;4160;4161;4162;4163;7317;7318;7319;7320;7321;12310;12311;16300;16301;16302;16303;16304;16305;16306;20515;20516;20517;20518;20519;20520;20521;22962;22963;22964;22965;22966;22967;22968;22969;22970;22971;24077;24078;24079;24080;24081;24082;24083;24084;24085;24086;25007;25008;31559;31560;31561;35030;35031;36947;36948;36949;36950;37207;37208;37209;37210;37211;37212;37213;37214;37215;39988;39989;39990;39991;39992;39993;39994;41437;47693;47694;47985;47986;47987;47988;47989;47990;47991;47992;47993;47994;47995;47996;47997;47998;47999;48812;48813;48814;48815;48816;48817;48818;48819;49331;49332;49333;49334;49335;49336;49337;60779;60780;64224;64323;64324;64626;64627;64628;64629;64630;64631;64632;64633;64634;64635;64636;64637;64638;64652;64653;64654;64655;64656;64657;64658;70883;70884;75966;75967;75968;75969;75970;75971;75972;77449;77453;77454;77455;79360;79361;79362;79363;79364;79365;79366;82556;83882;83883;83884;83885;85014;86076;86077;87003;89917;89918;89919;89920;89921;89922;89923;99757;102174;102175;102176;102177;102178;102179;102180;105878;105879;105880;105881;105882;108653;109318;109319;109320;109321;109322;109323;109324;109325;110316;110317;110318;121022;121023;121100;121101;121102;121103;121104;121596;121597;121598;121599;121600;121601;121602;121603;121604;121605;121606;121607;121608;121609;121610;121692;123314;123315;123318;123319;123320;123321;123322;123323;123324;123325;126458;126459;126460;126461;126462;126463;126464	4159;4163;7317;12311;16306;20516;20517;22966;24082;25007;31560;35030;36947;37215;39990;41437;47693;47987;48816;49336;60780;64224;64324;64627;64635;64637;64654;70883;75970;75971;77449;77453;79360;82556;83883;85014;86076;87003;89917;89921;99757;102176;105878;108653;109324;110316;121023;121103;121600;121608;121692;123314;123322;126458	133;660;661;662;663;664;665;666	392;546;566;650;780;1133;1546;1805	9606
P14543	P14543	6	6	6	Nidogen-1	NID1	sp|P14543|NID1_HUMAN Nidogen-1 OS=Homo sapiens OX=9606 GN=NID1 PE=1 File=Homo_sapiens SV=3	1	6	6	6	6	0	6	0	6	0	7.8	7.8	7.8	136.38	1247	1247	3.6			6	3		1			0	41.69	7.8	0	1283300000	1283300000	0	53	10569000	10569000	0	12	ASLHGGEPTTIIR;EYTVTEPER;QAEVTFVGHPGNLVIK;QDLGSPEGIAVDHLGR;VPQIPFGSSVHIEPYTELYHYSTSVITSSSTR;YALSNSIGPVR				489	675;2187;6435;6480;8877;9400	True;True;True;True;True;True	738;2408;7200;7250;9899;10472	5709;18553;54779;54780;54781;55092;76828;81358;81359;81360	8349;28097;82105;82106;82107;82552;115951;115952;122735;122736;122737;122738	8349;28097;82106;82552;115951;122738			9606
P14550	P14550	10	10	10	Alcohol dehydrogenase [NADP(+)]	AKR1A1	sp|P14550|AK1A1_HUMAN Aldo-keto reductase family 1 member A1 OS=Homo sapiens OX=9606 GN=AKR1A1 PE=1 File=Homo_sapiens SV=3	1	10	10	10	10	4	10	4	10	4	36.3	36.3	36.3	36.573	325	325	6.88	1	1	1					13	0	49.496	36.3	12.9	7816499999.999999	7592199999.999999	224290000	22	355300000	345100000	10195000	23	AASCVLLHTGQK;ALEALVAK;DPDEPVLLEEPVVLALAEK;GLEVTAYSPLGSSDR;GLVQALGLSNFNSR;MPLIGLGTWK;QIDDILSVASVR;SPAQILLR;VFDFTFSPEEMK;YALSVGYR				490	56;406;1404;2954;3025;5760;6576;7423;8525;9401	True;True;True;True;True;True;True;True;True;True	63;450;1532;3254;3330;6408;7352;8286;9505;10473	502;503;3731;3732;11696;25091;25714;25715;25716;49584;56501;64165;64166;64167;73931;81361	796;797;798;5544;5545;17207;38019;38020;38925;38926;38927;38928;74176;74177;74178;84660;96167;96168;96169;111700;111701;111702;122739	796;5544;17207;38019;38927;74176;84660;96167;111701;122739			9606
P14618	P14618	1	1	1	Pyruvate kinase PKM	PKM	sp|P14618|KPYM_HUMAN Pyruvate kinase PKM OS=Homo sapiens OX=9606 GN=PKM PE=1 File=Homo_sapiens SV=4	1	1	1	1	1	1	1	1	1	1	2.1	2.1	2.1	57.936	531	531	1	2								0.0099819	2.1655	2.1	2.1	70009000	53105000	16905000	33	2121500	1609200	512260	2	CCSGAIIVLTK				491	885	True	962	7852;7853	11445;11446;11447	11446			9606
P14735	P14735	1	1	1	Insulin-degrading enzyme	IDE	sp|P14735|IDE_HUMAN Insulin-degrading enzyme OS=Homo sapiens OX=9606 GN=IDE PE=1 File=Homo_sapiens SV=4	1	1	1	1	1	0	1	0	1	0	1.5	1.5	1.5	117.97	1019	1019	3			1						0.0099188	2.1423	1.5	0	18842000	18842000	0	50	376840	376840	0	1	NEFIPTNFEILPLEK				492	5887	True	6588	51066	76354	76354			9606
P14780	P14780	33	33	33	Matrix metalloproteinase-9;67 kDa matrix metalloproteinase-9;82 kDa matrix metalloproteinase-9	MMP9	sp|P14780|MMP9_HUMAN Matrix metalloproteinase-9 OS=Homo sapiens OX=9606 GN=MMP9 PE=1 File=Homo_sapiens SV=3	1	33	33	33	33	20	33	20	33	20	52.9	52.9	52.9	78.457	707	707	4.01	18	21	47	68	25	13	14	13	0	303.53	52.9	28.6	129490000000	122710000000	6780599999.999999	38	2470300000	2311200000	159080000	284	ADSTVMGGNSAGELCVFPFTFLGK;AFALWSAVTPLTFTR;AVIDDAFAR;AYFCQDR;CGVPDLGR;DADIVIQFGVAEHGDGYPFDGK;DGLLAHAFPPGPGIQGDAHFDDDELWSLGK;DKLFGFCPTR;FGFCPSER;FGNADGAACHFPFIFEGR;FQTFEGDLK;FTEGPPLHK;FTEGPPLHKDDVNGIR;GSRPQGPFLIADK;GSRPQGPFLIADKWPALPR;KLDSVFEER;KLFFFSGR;LFFFSGR;LFGFCPTR;LGLGADVAQVTGALR;LWCATTSNFDSDK;LWCATTSNFDSDKK;LYTQDGNADGKPCQFPFIFQGQSYSACTTDGR;MFPGVPLDTHDVFQYR;MLLFSGR;PQGPFLIADKWPALPR;QLAEEYLYR;QLSLPETGELDSATLK;QVWVYTGASVLGPR;SDGLPWCSTTANYDTDDR;SLGPALLLLQK;WCATTANYDR;WCATTANYDRDK				493	131;203;794;839;929;1042;1178;1259;2319;2327;2504;2571;2572;3203;3204;4357;4363;4768;4772;4854;5565;5566;5623;5688;5736;6388;6607;6646;6771;7027;7313;9257;9258	True;True;True;True;True;True;True;True;True;True;True;True;True;True;True;True;True;True;True;True;True;True;True;True;True;True;True;True;True;True;True;True;True	152;153;230;865;913;1009;1128;1273;1359;2561;2569;2765;2837;2838;3523;3524;4785;4791;5239;5243;5333;6122;6123;6183;6286;6287;6367;6368;7150;7384;7430;7565;7838;8155;10314;10315	1360;1361;1921;1922;1923;1924;1925;1926;1927;1928;1929;6771;6772;6773;6774;6775;6776;6777;6778;6779;6780;6781;7543;7544;8080;8081;8723;8724;8725;8726;8727;8728;9810;10455;10456;19751;19752;19753;19754;19755;19756;19757;19758;19759;19796;19797;19798;19799;19800;19801;19802;19803;19804;19805;19806;19807;19808;19809;21631;21632;21633;21634;21635;21636;21637;21638;21639;21640;21641;21642;21643;22245;22246;22247;22248;22249;22250;22251;22252;22253;22254;22255;22256;22257;22258;22259;22260;22261;22262;22263;22264;26758;26759;26760;26761;26762;26763;26764;26765;26766;26767;26768;26769;26770;26771;26772;26773;35479;35480;35494;35495;35496;39246;39247;39248;39263;39264;39265;39266;39267;39268;39269;39270;39271;39272;39273;40315;40316;40317;40318;40319;40320;40321;40322;40323;40324;40325;47219;47220;47221;47222;47223;47224;47225;47226;47227;47228;47229;47230;47231;47232;47233;47234;47235;48308;48893;48894;48895;48896;48897;49276;49277;49278;49279;49280;49281;49282;49283;49284;49285;49286;54557;56738;56739;56740;56741;56742;57027;57028;57029;57030;57031;57032;57033;57034;57035;57036;57037;57982;57983;57984;57985;57986;57987;60667;60668;60669;60670;60671;60672;63297;63298;63299;63300;63301;63302;63303;63304;63305;63306;80088;80089;80090;80091;80092;80093;80094;80095;80096	2092;2093;2094;2908;2909;2910;2911;2912;2913;2914;2915;2916;2917;2918;2919;9842;9843;9844;9845;9846;9847;9848;9849;9850;9851;9852;11011;11012;11783;11784;12824;12825;12826;12827;12828;12829;14472;14473;15427;15428;15429;29977;29978;29979;29980;29981;29982;29983;29984;29985;29986;29987;30032;30033;30034;30035;30036;30037;30038;30039;30040;30041;30042;30043;30044;30045;30046;30047;30048;30049;30050;32737;32738;32739;32740;32741;32742;32743;32744;32745;32746;32747;32748;32749;32750;32751;32752;32753;33703;33704;33705;33706;33707;33708;33709;33710;33711;33712;33713;33714;33715;33716;33717;33718;33719;33720;33721;33722;33723;33724;33725;33726;33727;40509;40510;40511;40512;40513;40514;40515;40516;40517;40518;40519;40520;40521;40522;40523;40524;40525;40526;40527;40528;40529;40530;40531;53354;53355;53376;53377;53378;58925;58926;58927;58942;58943;58944;58945;58946;58947;58948;58949;58950;58951;58952;58953;60498;60499;60500;60501;60502;60503;60504;60505;60506;60507;60508;60509;60510;60511;60512;60513;60514;70711;70712;70713;70714;70715;70716;70717;70718;70719;70720;70721;70722;70723;70724;70725;70726;70727;70728;70729;70730;70731;70732;70733;70734;70735;70736;70737;72290;72291;72292;73136;73137;73138;73139;73140;73141;73142;73143;73144;73145;73703;73704;73705;73706;73707;73708;73709;73710;73711;73712;73713;81816;84991;84992;84993;84994;84995;84996;84997;84998;85403;85404;85405;85406;85407;85408;85409;85410;85411;85412;85413;85414;85415;85416;85417;85418;85419;85420;85421;86883;86884;86885;86886;86887;86888;90879;90880;90881;90882;90883;90884;90885;90886;90887;94917;94918;94919;94920;94921;94922;94923;94924;94925;94926;94927;94928;94929;94930;94931;94932;94933;120777;120778;120779;120780;120781;120782;120783;120784;120785;120786;120787	2093;2914;9846;11012;11783;12824;14473;15428;29981;30032;32751;33707;33712;40510;40525;53355;53378;58927;58942;60509;70712;70727;72292;73138;73710;81816;84991;85404;86888;90880;94919;120777;120786	667;668;669	338;624;653	9606
P14923	P14923	5	5	5	Junction plakoglobin	JUP	sp|P14923|PLAK_HUMAN Junction plakoglobin OS=Homo sapiens OX=9606 GN=JUP PE=1 File=Homo_sapiens SV=3	1	5	5	5	0	5	0	5	0	5	8.7	8.7	8.7	81.744	745	745	1.43	4	3							0	10.653	0	8.7	60886000	0	60886000	46	1323600	0	1323600	7	ALMGSPQLVAAVVR;HPEAEMAQNSVR;HVAAGTQQPYTDGVR;LLNDEDPVVVTK;LLNQPNQWPLVK				494	470;3481;3552;5087;5091	True;True;True;True;True	515;3817;3894;5591;5595	4101;4102;28816;29527;42212;42213;42220	6039;6040;43607;44695;63168;63169;63181	6039;43607;44695;63168;63181	670	180	9606
P15085;CON__Q2KIG3	P15085	22;1	21;0	21;0	Carboxypeptidase A1	CPA1	sp|P15085|CBPA1_HUMAN Carboxypeptidase A1 OS=Homo sapiens OX=9606 GN=CPA1 PE=1 File=Homo_sapiens SV=2	2	22	21	21	21	22	20	21	20	21	69.2	67.3	67.3	47.14	419	419;423	6.23	32	28	25	20	13	10	16	235	0	323.31	69.2	69.2	882460000000	490790000000	391670000000	22	28110000000	15363000000	12748000000	527	AAVTALASLYGTK;AAVTALASLYGTKFNYGSIIK;AFISIHSYSQLLMYPYGYK;AIYQASGSTIDWTYSQGIK;ETWLALLTIMEHTLNHPY;EWVTQASGVWFAK;FANSEVEVK;FNYGSIIK;IQIGNTYEGR;IQIGNTYEGRPIYVLK;ITQDYGQDAAFTAILDTLDIFLEIVTNPDGFAFTHSTNR;KITQDYGQDAAFTAILDTLDIFLEIVTNPDGFAFTHSTNR;NWDAGFGLSGASSNPCSETYHGK;PAIWIDTGIHSR;RPAIWIDTGIHSR;SHTAGSLCIGVDPNR;SIVDFVK;SIVDFVKDHGNIK;STDTFNYATYHTLEEIYDFLDLLVAENPHLVSK;TEPVPDQDELDQLSK;YGFLLPASQIIPTAK;YSFTFELR				495	65;66;217;372;2101;2167;2218;2446;4010;4011;4121;4343;6259;6303;6903;7222;7254;7255;7564;7804;9509;9709	True;True;True;True;True;True;True;True;True;True;True;True;True;True;True;True;True;True;True;True;True;False	75;76;244;245;414;2308;2309;2384;2441;2702;4404;4405;4521;4769;7015;7063;7708;8061;8095;8096;8441;8708;10592;10810	546;547;548;549;550;551;552;553;554;555;556;557;558;559;560;561;562;563;564;565;566;567;568;569;1973;1974;1975;1976;1977;1978;1979;1980;1981;1982;1983;1984;1985;1986;1987;1988;1989;1990;1991;1992;1993;1994;1995;1996;1997;1998;1999;3336;3337;3338;3339;3340;3341;3342;3343;3344;3345;3346;3347;3348;3349;3350;3351;3352;3353;3354;3355;3356;3357;3358;3359;3360;3361;3362;3363;3364;3365;3366;3367;3368;3369;3370;3371;3372;3373;3374;3375;3376;3377;3378;3379;3380;3381;3382;3383;3384;3385;3386;3387;3388;3389;3390;3391;3392;3393;3394;3395;3396;3397;3398;3399;3400;3401;3402;3403;3404;3405;3406;3407;3408;3409;3410;17811;17812;17813;17814;17815;17816;18445;18446;18447;18448;18449;18450;18451;18452;18453;18454;18455;18456;18457;18458;18459;18460;18461;18462;18463;18709;18710;18711;18712;18713;18714;18715;18716;18717;18718;18719;18720;18721;21051;21052;21053;21054;21055;21056;21057;21058;21059;21060;21061;21062;21063;32818;32819;32820;32821;32822;32823;32824;32825;32826;32827;32828;32829;32830;32831;32832;32833;32834;32835;32836;32837;32838;32839;32840;32841;32842;32843;32844;32845;32846;32847;32848;32849;32850;33662;33663;33664;35412;35413;53793;53794;53795;53796;53797;53798;53799;53800;53801;53802;54094;54095;54096;59491;59492;59493;59494;59495;59496;59497;59498;59499;59500;59501;59502;59503;59504;59505;59506;59507;59508;59509;59510;59511;59512;59513;59514;59515;59516;59517;59518;59519;59520;59521;59522;59523;59524;59525;59526;59527;59528;59529;59530;59531;59532;59533;59534;59535;59536;59537;59538;59539;59540;59541;59542;59543;59544;59545;59546;59547;59548;59549;59550;59551;59552;59553;59554;59555;62457;62458;62459;62460;62461;62462;62463;62464;62465;62466;62467;62468;62469;62470;62471;62472;62473;62474;62475;62476;62477;62478;62479;62480;62481;62482;62483;62484;62485;62486;62710;62711;62712;62713;62714;62715;62716;62717;62718;62719;62720;62721;65213;65214;65215;67153;67154;67155;67156;67157;67158;67159;67160;67161;67162;67163;67164;67165;67166;67167;67168;67169;67170;67171;67172;67173;67174;67175;67176;67177;67178;82034;82035;82036;82037;82038;82039;82040;82041;82042;82043;82044;82045;82046;82047;82048;83501;83502;83503;83504;83505;83506;83507;83508;83509;83510;83511;83512;83513;83514;83515;83516;83517	849;850;851;852;853;854;855;856;857;858;859;860;861;862;863;864;865;866;867;868;869;870;871;872;873;874;875;876;877;878;879;880;881;882;2971;2972;2973;2974;2975;2976;2977;2978;2979;2980;2981;2982;2983;2984;2985;2986;2987;2988;2989;2990;2991;2992;2993;2994;2995;2996;2997;2998;2999;3000;3001;3002;3003;3004;3005;3006;3007;3008;3009;3010;3011;3012;3013;3014;3015;4922;4923;4924;4925;4926;4927;4928;4929;4930;4931;4932;4933;4934;4935;4936;4937;4938;4939;4940;4941;4942;4943;4944;4945;4946;4947;4948;4949;4950;4951;4952;4953;4954;4955;4956;4957;4958;4959;4960;4961;4962;4963;4964;4965;4966;4967;4968;4969;4970;4971;4972;4973;4974;4975;4976;4977;4978;4979;4980;4981;4982;4983;4984;4985;4986;4987;4988;4989;4990;4991;4992;4993;4994;4995;4996;4997;4998;4999;5000;5001;5002;5003;5004;5005;5006;5007;5008;5009;5010;5011;5012;5013;5014;5015;5016;5017;5018;5019;5020;5021;5022;5023;5024;5025;5026;5027;5028;5029;5030;5031;26994;26995;26996;26997;26998;26999;27000;27001;27930;27931;27932;27933;27934;27935;27936;27937;27938;27939;27940;27941;27942;27943;27944;27945;27946;27947;27948;27949;27950;27951;27952;27953;27954;27955;27956;27957;27958;27959;27960;27961;28342;28343;28344;28345;28346;28347;28348;28349;28350;28351;28352;28353;28354;28355;28356;31916;31917;31918;31919;31920;31921;31922;31923;31924;31925;31926;31927;31928;31929;31930;31931;49455;49456;49457;49458;49459;49460;49461;49462;49463;49464;49465;49466;49467;49468;49469;49470;49471;49472;49473;49474;49475;49476;49477;49478;49479;49480;49481;49482;49483;49484;49485;49486;49487;49488;49489;49490;49491;49492;49493;49494;49495;49496;49497;49498;49499;49500;49501;49502;49503;49504;50663;50664;50665;50666;50667;50668;53267;53268;53269;53270;53271;53272;80659;80660;80661;80662;80663;80664;80665;80666;80667;80668;80669;80670;80671;80672;80673;81153;81154;81155;81156;89101;89102;89103;89104;89105;89106;89107;89108;89109;89110;89111;89112;89113;89114;89115;89116;89117;89118;89119;89120;89121;89122;89123;89124;89125;89126;89127;89128;89129;89130;89131;89132;89133;89134;89135;89136;89137;89138;89139;89140;89141;89142;89143;89144;89145;89146;89147;89148;89149;89150;89151;89152;89153;89154;89155;89156;89157;89158;89159;89160;89161;89162;89163;89164;89165;89166;89167;89168;89169;89170;89171;89172;89173;89174;89175;89176;89177;89178;89179;89180;89181;89182;93724;93725;93726;93727;93728;93729;93730;93731;93732;93733;93734;93735;93736;93737;93738;93739;93740;93741;93742;93743;93744;93745;93746;93747;93748;93749;93750;93751;93752;93753;93754;93755;93756;93757;94074;94075;94076;94077;94078;94079;94080;94081;94082;94083;94084;94085;94086;94087;94088;94089;97752;97753;97754;97755;97756;97757;97758;100629;100630;100631;100632;100633;100634;100635;100636;100637;100638;100639;100640;100641;100642;100643;100644;100645;100646;100647;100648;100649;100650;100651;100652;100653;100654;100655;100656;100657;100658;100659;100660;100661;100662;100663;100664;100665;100666;100667;100668;100669;123697;123698;123699;123700;123701;123702;123703;123704;123705;123706;123707;123708;123709;123710;123711;123712;123713;123714;123715;123716;123717;123718;123719;123720;123721;123722;123723;123724;123725;123726;123727;123728;123729;125968;125969;125970;125971;125972;125973;125974;125975;125976;125977;125978;125979;125980;125981;125982;125983;125984;125985;125986;125987;125988	869;882;3001;4979;26998;27935;28350;31916;49455;49491;50668;53270;80663;81153;89133;93740;94074;94084;97757;100652;123722;125974	671;672	313;411	9606;-1
P15086	P15086	23	23	22	Carboxypeptidase B	CPB1	sp|P15086|CBPB1_HUMAN Carboxypeptidase B OS=Homo sapiens OX=9606 GN=CPB1 PE=1 File=Homo_sapiens SV=4	1	23	23	22	22	21	22	21	21	20	67.9	67.9	65.9	47.367	417	417	4.79	40	25	19	11	8	7	15	69	0	323.31	66.9	62.6	399100000000	259400000000	139700000000	28	11850000000	7458799999.999999	4390900000	289	AEDTVTVENVLK;AGQNKPAIFMDCGFHAR;ATCEETFLAIK;AYLTIHSYSQMMIYPYSYAYK;EIQVTELLDK;EIQVTELLDKLDFYVLPVLNIDGYIYTWTK;ELASLHGTK;EWISPAFCQWFVR;LGENNAELNALAK;LGENNAELNALAKATVK;NFDAGWCEIGASR;NPCDETYCGPAAESEK;NPCDETYCGPAAESEKETK;STHTGSSCIGTDPNR;SVIGTTFEGR;VKAEDTVTVENVLK;VNVEDENHINIIR;WETIEAWTQQVATENPALISR;YGFLLPESQIR;YNKWETIEAWTQQVATENPALISR;YSFTFELR;YTYGPGATTIYPAAGGSDDWAYDQGIR;YVASYVLEHLY				496	164;286;729;854;1846;1847;1877;2166;4827;4828;5903;6090;6091;7579;7623;8669;8843;9274;9510;9644;9709;9758;9760	True;True;True;True;True;True;True;True;True;True;True;True;True;True;True;True;True;True;True;True;True;True;True	188;322;323;795;929;930;2021;2022;2055;2383;5305;5306;6606;6819;6820;8458;8507;9660;9859;10332;10593;10738;10810;10860;10863	1643;1644;2655;2656;2657;2658;2659;2660;2661;2662;2663;2664;2665;2666;6316;6317;6318;6319;6320;6321;6322;6323;6324;6325;7611;7612;7613;7614;7615;15935;15936;15937;15938;15939;15940;16110;16111;16112;18438;18439;18440;18441;18442;18443;18444;40144;40145;40146;40147;40148;40149;40150;40151;40152;40153;40154;40155;40156;40157;40158;40159;40160;51147;51148;51149;51150;51151;51152;51153;51154;51155;51156;51157;51158;51159;51160;51161;51162;52512;52513;52514;52515;52516;52517;52518;52519;52520;52521;52522;52523;65271;65272;65273;65274;65275;65511;65512;65513;65514;65515;65516;65517;65518;65519;65520;65521;65522;65523;65524;65525;75115;76522;76523;76524;76525;76526;76527;76528;76529;76530;76531;76532;76533;80219;80220;80221;80222;80223;80224;80225;80226;82049;82050;82051;82052;82053;82054;82055;82056;82057;82058;82059;82060;82061;82062;82063;82064;83045;83046;83047;83048;83049;83501;83502;83503;83504;83505;83506;83507;83508;83509;83510;83511;83512;83513;83514;83515;83516;83517;83722;83723;83724;83725;83726;83727;83728;83729;83730;83731;83732;83733;83734;83737;83738;83739;83740;83741;83742;83743;83744;83745;83746;83747;83748	2499;2500;3882;3883;3884;3885;3886;3887;3888;3889;3890;3891;3892;3893;3894;3895;3896;3897;3898;3899;3900;3901;3902;3903;9166;9167;9168;9169;9170;9171;9172;9173;9174;9175;9176;9177;9178;9179;9180;9181;9182;11094;11095;11096;11097;11098;11099;11100;11101;11102;11103;24007;24008;24009;24010;24011;24012;24013;24014;24015;24016;24017;24018;24250;24251;24252;27920;27921;27922;27923;27924;27925;27926;27927;27928;27929;60247;60248;60249;60250;60251;60252;60253;60254;60255;60256;60257;60258;60259;60260;60261;60262;60263;60264;60265;60266;60267;60268;60269;60270;60271;60272;60273;60274;76466;76467;76468;76469;76470;76471;76472;76473;76474;76475;76476;76477;76478;76479;76480;76481;76482;76483;76484;76485;76486;76487;78678;78679;78680;78681;78682;78683;78684;78685;78686;78687;78688;78689;78690;78691;78692;97833;97834;97835;97836;97837;97838;97839;98186;98187;98188;98189;98190;98191;98192;98193;98194;98195;98196;98197;98198;98199;98200;98201;98202;98203;113437;115434;115435;115436;115437;115438;115439;115440;115441;115442;115443;115444;115445;115446;120963;120964;120965;120966;120967;120968;120969;120970;120971;120972;123730;123731;123732;123733;123734;123735;123736;123737;123738;123739;123740;123741;123742;123743;123744;123745;123746;123747;123748;123749;123750;123751;123752;123753;123754;123755;123756;123757;123758;123759;123760;123761;123762;123763;123764;123765;125276;125277;125278;125279;125280;125281;125968;125969;125970;125971;125972;125973;125974;125975;125976;125977;125978;125979;125980;125981;125982;125983;125984;125985;125986;125987;125988;126273;126274;126275;126276;126277;126278;126279;126280;126281;126282;126283;126284;126285;126286;126287;126288;126289;126290;126291;126292;126293;126294;126295;126296;126297;126301;126302;126303;126304;126305;126306;126307;126308;126309;126310;126311;126312;126313;126314;126315;126316;126317;126318	2499;3894;9169;11097;24010;24015;24252;27920;60260;60274;76471;78681;78685;97834;98198;113437;115438;120963;123740;125277;125974;126286;126309	673;674;675	171;309;310	9606
P15121	P15121	10	9	9	Aldose reductase	AKR1B1	sp|P15121|ALDR_HUMAN Aldo-keto reductase family 1 member B1 OS=Homo sapiens OX=9606 GN=AKR1B1 PE=1 File=Homo_sapiens SV=3	1	10	9	9	6	8	5	7	5	7	47.2	44.6	44.6	35.853	316	316	8								14	0	47.264	38.6	29.1	5915799999.999999	4768100000	1147800000	18	82769000	47137000	35632000	19	AIGISNFNHLQVEMILNKPGLK;EELFIVSK;EFFPLDESGNVVPSDTNILDTWAAMEELVDEGLVK;GIVVTAYSPLGSPDRPWAKPEDPSLLEDPR;LLLNNGAK;REELFIVSK;SPPGQVTEAVK;TTAQVLIR;VAIDVGYR;YKPAVNQIECHPYLTQEK				497	346;1702;1722;2924;5079;6816;7454;8208;8379;9567	True;True;True;True;True;True;True;False;True;True	386;1863;1883;3223;5581;7614;8321;9156;9348;10655	3129;14439;14613;24928;24929;24930;42140;58264;58265;64406;70447;70448;72289;82457;82458;82459	4627;21525;21816;21817;37792;37793;37794;37795;63057;87306;87307;96541;105927;105928;109144;109145;124336;124337;124338;124339;124340;124341	4627;21525;21817;37795;63057;87306;96541;105927;109145;124340	676	169	9606
P15144	P15144	60	60	60	Aminopeptidase N	ANPEP	sp|P15144|AMPN_HUMAN Aminopeptidase N OS=Homo sapiens OX=9606 GN=ANPEP PE=1 File=Homo_sapiens SV=4	1	60	60	60	59	53	59	53	59	53	56.4	56.4	56.4	109.54	967	967	3.94	80	253	283	175	107	82	101	97	0	323.31	56.4	53.8	2123100000000	1818000000000	305060000000	45	30758000000	26167000000	4590600000	1850	ALEQALEK;AQIINDAFNLASAHK;DHSAIPVINR;DLMVLNDVYR;DLTALSNMLPK;DNEETGFGSGTR;DSQYEMDSEFEGELADDLAGFYR;EATDVIIIHSK;EATDVIIIHSKK;ELWILNR;ENKEVVLQWFTENSK;ENSLLFDPLSSSSSNK;ENSLLFDPLSSSSSNKER;EVVLQWFTENSK;FSTEYELQQLEQFK;FSTEYELQQLEQFKK;FSTEYELQQLEQFKKDNEETGFGSGTR;GSLVKDSQYEMDSEFEGELADDLAGFYR;GVGGSQPPDIDK;GVGGSQPPDIDKTELVEPTEYLVVHLK;IQTQLQR;KDNEETGFGSGTR;KIQTQLQR;KLFNDYGGGSFSFSNLIQAVTR;KQDATSTIISITNNVIGQGLVWDFVQSNWK;KQVTPLFIHFR;KSFPCFDEPAMK;KVVATTQMQAADAR;LFNDYGGGSFSFSNLIQAVTR;LMFDRSEVYGPMK;LPNTLKPDSYR;MLSSFLSEDVFK;MSTYLLAFIVSEFDYVEK;PSEFNYVWIVPITSIR;PYLTPNDR;QASNGVLIR;QDATSTIISITNNVIGQGLVWDFVQSNWK;QQQDYWLIDVR;QVTPLFIHFR;QWMENPNNNPIHPNLR;QYMPWEAALSSLSYFK;RFSTEYELQQLEQFK;RFSTEYELQQLEQFKK;SDQIGLPDFNAGAMENWGLVTYR;SEVYGPMK;SEYMEGNVR;SEYMEGNVRK;SFPCFDEPAMK;SIQLPTTVR;STVYCNAIAQGGEEEWDFAWEQFR;TELVEPTEYLVVHLK;VMAVDALASSHPLSTPASEINTPAQISELFDAISYSK;VNYDEENWR;VNYDEENWRK;VTLRPYLTPNDR;VVATTQMQAADAR;VVATTQMQAADARK;YLSYTLNPDLIR;YLSYTLNPDLIRK;YRLPNTLKPDSYR				498	416;609;1201;1321;1339;1376;1470;1620;1621;1946;1965;1975;1976;2158;2555;2556;2557;3189;3304;3305;4027;4266;4338;4364;4429;4441;4449;4496;4786;5132;5218;5740;5783;6395;6423;6453;6471;6697;6765;6776;6782;6835;6836;7047;7115;7116;7117;7142;7245;7603;7800;8791;8847;8848;9062;9126;9127;9611;9612;9694	True;True;True;True;True;True;True;True;True;True;True;True;True;True;True;True;True;True;True;True;True;True;True;True;True;True;True;True;True;True;True;True;True;True;True;True;True;True;True;True;True;True;True;True;True;True;True;True;True;True;True;True;True;True;True;True;True;True;True;True	460;665;1296;1429;1430;1451;1452;1500;1605;1606;1776;1777;2128;2155;2165;2166;2373;2821;2822;2823;3509;3628;3629;4421;4681;4764;4792;4869;4881;4890;4891;4942;4943;5258;5641;5642;5750;6375;6376;6446;6447;7158;7186;7222;7241;7485;7559;7570;7571;7579;7580;7636;7637;7862;7863;7939;7940;7941;7942;7970;7971;8086;8486;8704;9790;9791;9863;9864;10093;10174;10175;10176;10177;10701;10702;10794	3804;3805;3806;3807;3808;3809;3810;3811;3812;3813;3814;3815;3816;3817;3818;3819;3820;3821;3822;3823;5214;5215;5216;5217;5218;5219;5220;5221;5222;5223;5224;5225;5226;5227;5228;5229;5230;5231;5232;5233;5234;5235;5236;5237;5238;5239;5240;5241;5242;5243;5244;5245;5246;5247;10069;10070;10071;10072;10073;10074;10075;10076;10077;10078;10079;10080;10081;10082;10083;10084;10085;10086;10087;10088;10089;10090;10091;10092;10093;10094;10095;10096;10097;10098;10099;10100;10101;10102;10103;10104;10105;10106;10107;11005;11006;11007;11008;11009;11010;11011;11012;11013;11014;11015;11016;11017;11018;11019;11020;11021;11022;11023;11024;11025;11026;11027;11028;11029;11030;11031;11032;11033;11034;11035;11036;11037;11038;11039;11140;11141;11142;11143;11144;11145;11146;11147;11148;11149;11150;11151;11152;11153;11154;11155;11156;11157;11158;11159;11160;11161;11162;11163;11164;11165;11166;11167;11168;11169;11170;11171;11172;11173;11174;11175;11176;11177;11178;11179;11180;11181;11182;11183;11184;11185;11186;11187;11188;11189;11190;11191;11192;11193;11194;11195;11196;11197;11198;11199;11200;11201;11202;11203;11204;11205;11206;11506;11507;11508;11509;11510;11511;11512;11513;11514;11515;11516;11517;11518;11519;11520;11521;11522;11523;12104;12105;12106;12107;12108;12109;12110;12111;12112;12113;12114;12115;12116;12117;12118;12119;12120;12121;12122;12123;12124;12125;12126;12127;12128;12129;12130;12131;12132;12133;12134;12135;12136;12137;12138;12139;12140;12141;12142;12143;12144;12145;12146;13844;13845;13846;13847;13848;13849;13850;13851;13852;13853;13854;13855;13856;13857;13858;13859;13860;13861;13862;13863;13864;13865;13866;13867;13868;13869;13870;13871;16493;16494;16495;16496;16497;16498;16499;16500;16501;16502;16503;16504;16505;16506;16604;16605;16606;16607;16608;16609;16610;16611;16612;16654;16655;16656;16657;16658;16659;16660;16661;16662;16663;16664;16665;16666;16667;16668;16669;16670;16671;16672;16673;16674;16675;16676;16677;16678;16679;16680;16681;16682;16683;16684;16685;16686;16687;16688;16689;16690;16691;16692;16693;16694;18347;18348;18349;18350;18351;18352;18353;18354;18355;18356;18357;18358;18359;18360;18361;18362;18363;18364;18365;18366;18367;22111;22112;22113;22114;22115;22116;22117;22118;22119;22120;22121;22122;22123;22124;22125;22126;22127;22128;22129;22130;22131;22132;22133;22134;22135;22136;22137;22138;22139;22140;22141;22142;22143;22144;22145;22146;22147;22148;22149;22150;22151;22152;22153;22154;22155;22156;26670;27602;27603;27604;27605;27606;27607;27608;27609;27610;27611;27612;27613;27614;27615;27616;27617;27618;27619;27620;27621;27622;27623;27624;27625;27626;27627;27628;27629;27630;32911;32912;32913;32914;32915;32916;32917;32918;32919;32920;32921;32922;34549;34550;34551;34552;35383;35384;35385;35386;35387;35388;35389;35390;35391;35392;35393;35497;35498;35499;35500;35501;35502;35503;36005;36006;36007;36008;36009;36010;36164;36165;36166;36167;36168;36169;36170;36171;36172;36173;36174;36175;36176;36177;36178;36240;36241;36242;36243;36244;36245;36246;36247;36248;36249;36250;36251;36252;36253;36254;36255;36256;36257;36258;36259;36260;36261;36262;37030;37031;37032;37033;37034;37035;37036;37037;37038;37039;37040;37041;37042;37043;37044;37045;37046;37047;37048;37049;37050;37051;37052;37053;37054;37055;37056;37057;37058;37059;37060;37061;37062;37063;37064;37065;37066;39323;39324;39325;39326;39327;39328;39329;39330;39331;39332;39333;39334;39335;39336;39337;39338;39339;39340;39341;39342;39343;39344;39345;39346;39347;39348;39349;39350;39351;39352;39353;39354;39355;39356;39357;39358;42607;42608;42609;42610;42611;42612;43100;43101;43102;43103;43104;43105;43106;43107;43108;43109;43110;43111;43112;43113;43114;43115;43116;43117;43118;43119;43120;43121;49321;49322;49323;49324;49325;49326;49327;49328;49329;49330;49331;49332;49333;49334;49335;49336;49337;49338;49339;49340;49341;49342;49343;49344;49345;49346;49347;49348;49349;49350;49351;49352;49353;49354;49355;49356;49357;49358;49359;49360;49361;49362;49363;49364;49794;49795;49796;54585;54586;54587;54588;54589;54691;54692;54693;54694;54883;54884;54885;54886;54887;54888;54889;54890;54891;54892;54893;54894;55017;57422;57423;57424;57425;57426;57427;57428;57429;57430;57431;57432;57433;57434;57435;57436;57437;57438;57439;57440;57441;57442;57935;57936;57937;57938;57939;57940;57941;57942;57943;57944;57945;57946;57947;57948;57949;57950;57951;57952;57953;57954;57955;57956;57957;57958;57959;57960;57961;57962;57996;57997;57998;57999;58000;58001;58002;58003;58004;58005;58006;58007;58008;58009;58010;58011;58012;58013;58014;58015;58016;58017;58018;58019;58020;58021;58022;58023;58024;58025;58026;58027;58028;58029;58030;58031;58032;58033;58061;58062;58063;58064;58065;58066;58067;58068;58069;58070;58071;58072;58073;58074;58075;58076;58077;58078;58079;58080;58081;58082;58083;58084;58085;58086;58087;58088;58089;58090;58091;58092;58093;58094;58095;58096;58097;58098;58099;58100;58101;58102;58368;58369;58370;58371;58372;58373;58374;58375;58376;58377;58378;58379;58380;58381;58382;58383;58384;58385;58386;58387;58388;58389;58390;58391;58392;58393;58394;58395;58396;58397;58398;58399;58400;58401;58402;58403;58404;58405;58406;58407;58408;58409;60839;60840;60841;60842;60843;60844;60845;60846;60847;60848;60849;60850;60851;60852;60853;60854;60855;60856;60857;60858;60859;60860;60861;60862;60863;60864;60865;60866;60867;60868;60869;60870;60871;60872;60873;60874;60875;60876;60877;60878;60879;60880;60881;60882;61406;61407;61408;61409;61410;61411;61412;61413;61414;61415;61416;61417;61418;61419;61420;61421;61422;61423;61424;61425;61426;61427;61428;61429;61430;61431;61432;61433;61434;61435;61436;61437;61516;61517;61518;61519;61520;61521;61522;61523;61524;61525;61526;61527;61528;61529;61530;61531;61532;61533;61534;61535;61536;61537;61538;62618;62619;62620;62621;62622;62623;62624;62625;62626;62627;62628;62629;62630;62631;62632;62633;62634;62635;62636;62637;62638;62639;62640;62641;65453;65454;65455;65456;65457;65458;65459;67122;67123;67124;67125;67126;67127;67128;67129;67130;67131;67132;67133;67134;67135;75963;75964;75965;75966;75967;75968;75969;75970;75971;75972;75973;75974;75975;75976;75977;75978;75979;75980;75981;75982;75983;75984;75985;75986;75987;75988;75989;75990;75991;75992;75993;75994;76540;76541;76542;76543;76544;76545;76546;76547;76548;76549;76550;76551;76552;76553;76554;76555;76556;76557;76558;76559;76560;76561;76562;76563;76564;76565;78138;78139;78140;78141;78142;78143;78144;78145;78146;78147;78148;78149;78150;78151;78152;78153;78154;78155;78156;78157;78158;78901;78902;78903;78904;78905;78906;78907;78908;78909;78910;78911;78912;78913;78914;78915;78916;78917;78918;78919;78920;78921;78922;78923;78924;78925;78926;78927;78928;78929;78930;78931;78932;78933;78934;78935;82752;82753;82754;82755;82756;82757;82758;82759;82760;82761;82762;82763;82764;82765;82766;82767;82768;82769;82770;82771;82772;82773;82774;82775;82776;82777;82778;83367;83368;83369;83370;83371;83372;83373;83374;83375;83376;83377;83378;83379;83380;83381;83382;83383;83384;83385;83386;83387;83388;83389;83390;83391;83392;83393;83394;83395	5650;5651;5652;5653;5654;5655;5656;5657;5658;5659;5660;5661;5662;5663;5664;5665;5666;5667;5668;5669;5670;5671;5672;5673;5674;5675;5676;5677;5678;5679;5680;7671;7672;7673;7674;7675;7676;7677;7678;7679;7680;7681;7682;7683;7684;7685;7686;7687;7688;7689;7690;7691;7692;7693;7694;7695;7696;7697;7698;7699;7700;7701;7702;7703;7704;7705;7706;7707;7708;7709;7710;7711;7712;7713;7714;7715;7716;7717;7718;7719;7720;7721;7722;7723;7724;7725;14855;14856;14857;14858;14859;14860;14861;14862;14863;14864;14865;14866;14867;14868;14869;14870;14871;14872;14873;14874;14875;14876;14877;14878;14879;14880;14881;14882;14883;14884;14885;14886;14887;14888;14889;14890;14891;14892;14893;14894;14895;14896;14897;14898;14899;14900;14901;14902;14903;14904;14905;14906;14907;14908;14909;14910;14911;14912;16241;16242;16243;16244;16245;16246;16247;16248;16249;16250;16251;16252;16253;16254;16255;16256;16257;16258;16259;16260;16261;16262;16263;16264;16265;16266;16267;16268;16269;16270;16271;16272;16273;16274;16275;16276;16277;16278;16279;16280;16281;16282;16283;16284;16285;16286;16287;16288;16289;16290;16291;16292;16293;16294;16295;16296;16297;16447;16448;16449;16450;16451;16452;16453;16454;16455;16456;16457;16458;16459;16460;16461;16462;16463;16464;16465;16466;16467;16468;16469;16470;16471;16472;16473;16474;16475;16476;16477;16478;16479;16480;16481;16482;16483;16484;16485;16486;16487;16488;16489;16490;16491;16492;16493;16494;16495;16496;16497;16498;16499;16500;16501;16502;16503;16504;16505;16506;16507;16508;16509;16510;16511;16512;16513;16514;16515;16516;16517;16518;16519;16520;16521;16522;16523;16524;16525;16526;16527;16528;16529;16530;16531;16532;16533;16534;16535;16536;16537;16538;16539;16540;16541;16542;16543;16544;16545;16546;16547;16548;16549;16550;16551;16552;16553;16554;16555;16556;16557;16558;16559;16560;16561;16562;16563;16948;16949;16950;16951;16952;16953;16954;16955;16956;16957;16958;16959;16960;16961;16962;16963;16964;16965;16966;16967;16968;16969;16970;16971;16972;17775;17776;17777;17778;17779;17780;17781;17782;17783;17784;17785;17786;17787;17788;17789;17790;17791;17792;17793;17794;17795;17796;17797;17798;17799;17800;17801;17802;17803;17804;17805;17806;17807;17808;17809;17810;17811;17812;17813;17814;17815;17816;17817;17818;17819;17820;17821;17822;17823;17824;17825;17826;17827;17828;17829;17830;17831;20643;20644;20645;20646;20647;20648;20649;20650;20651;20652;20653;20654;20655;20656;20657;20658;20659;20660;20661;20662;20663;20664;20665;20666;20667;20668;20669;20670;20671;20672;20673;20674;20675;20676;20677;20678;20679;20680;20681;20682;24809;24810;24811;24812;24813;24814;24815;24816;24817;24818;24819;24820;24821;24822;24823;24824;24825;24826;24827;24961;24962;24963;24964;24965;24966;24967;24968;24969;24970;24971;24972;25022;25023;25024;25025;25026;25027;25028;25029;25030;25031;25032;25033;25034;25035;25036;25037;25038;25039;25040;25041;25042;25043;25044;25045;25046;25047;25048;25049;25050;25051;25052;25053;25054;25055;25056;25057;25058;25059;25060;25061;25062;25063;25064;25065;25066;25067;25068;25069;25070;25071;25072;25073;25074;25075;25076;25077;25078;25079;25080;25081;25082;25083;25084;25085;25086;25087;25088;25089;25090;25091;27793;27794;27795;27796;27797;27798;27799;27800;27801;27802;27803;27804;27805;27806;27807;27808;27809;27810;27811;27812;27813;27814;27815;27816;27817;27818;27819;27820;27821;27822;27823;27824;27825;27826;27827;27828;27829;33442;33443;33444;33445;33446;33447;33448;33449;33450;33451;33452;33453;33454;33455;33456;33457;33458;33459;33460;33461;33462;33463;33464;33465;33466;33467;33468;33469;33470;33471;33472;33473;33474;33475;33476;33477;33478;33479;33480;33481;33482;33483;33484;33485;33486;33487;33488;33489;33490;33491;33492;33493;33494;33495;33496;33497;33498;33499;33500;33501;33502;33503;33504;33505;33506;33507;33508;33509;33510;33511;33512;33513;33514;33515;33516;33517;33518;33519;33520;33521;33522;33523;33524;40379;41876;41877;41878;41879;41880;41881;41882;41883;41884;41885;41886;41887;41888;41889;41890;41891;41892;41893;41894;41895;41896;41897;41898;41899;41900;41901;41902;41903;41904;41905;41906;41907;41908;41909;41910;41911;41912;41913;41914;41915;41916;41917;41918;41919;41920;41921;41922;41923;41924;41925;41926;41927;41928;41929;41930;41931;41932;41933;41934;41935;41936;41937;41938;41939;41940;41941;41942;41943;41944;41945;41946;41947;41948;41949;41950;41951;41952;41953;41954;41955;41956;41957;41958;41959;41960;41961;49585;49586;49587;49588;49589;49590;49591;49592;49593;49594;49595;49596;49597;49598;49599;49600;51952;51953;51954;51955;53234;53235;53236;53237;53238;53239;53240;53241;53242;53243;53244;53245;53379;53380;53381;53382;53383;53384;53385;53386;53387;53388;53389;54143;54144;54145;54146;54147;54148;54149;54150;54379;54380;54381;54382;54383;54384;54385;54386;54387;54388;54389;54390;54391;54392;54393;54394;54395;54396;54397;54398;54399;54400;54401;54402;54403;54404;54405;54406;54407;54493;54494;54495;54496;54497;54498;54499;54500;54501;54502;54503;54504;54505;54506;54507;54508;54509;54510;54511;54512;54513;54514;54515;54516;54517;55618;55619;55620;55621;55622;55623;55624;55625;55626;55627;55628;55629;55630;55631;55632;55633;55634;55635;55636;55637;55638;55639;55640;55641;55642;55643;55644;55645;55646;55647;55648;55649;55650;55651;55652;55653;55654;55655;55656;55657;55658;55659;55660;55661;55662;55663;55664;55665;55666;55667;55668;55669;55670;55671;59019;59020;59021;59022;59023;59024;59025;59026;59027;59028;59029;59030;59031;59032;59033;59034;59035;59036;59037;59038;59039;59040;59041;59042;59043;59044;59045;59046;59047;59048;59049;59050;59051;59052;59053;59054;59055;59056;59057;59058;59059;59060;59061;59062;59063;59064;59065;59066;59067;59068;59069;59070;63836;63837;63838;63839;63840;63841;64502;64503;64504;64505;64506;64507;64508;64509;64510;64511;64512;64513;64514;64515;64516;64517;64518;64519;64520;64521;64522;64523;64524;64525;64526;64527;64528;64529;64530;64531;64532;64533;64534;64535;73759;73760;73761;73762;73763;73764;73765;73766;73767;73768;73769;73770;73771;73772;73773;73774;73775;73776;73777;73778;73779;73780;73781;73782;73783;73784;73785;73786;73787;73788;73789;73790;73791;73792;73793;73794;73795;73796;73797;73798;73799;73800;73801;73802;73803;73804;73805;73806;73807;73808;73809;73810;73811;73812;73813;73814;73815;73816;73817;73818;73819;73820;73821;73822;73823;73824;73825;73826;73827;73828;73829;73830;73831;73832;73833;73834;73835;73836;73837;73838;73839;73840;73841;73842;73843;73844;73845;73846;73847;73848;73849;73850;73851;73852;74521;74522;74523;81850;81851;81852;81853;81854;81986;81987;81988;81989;82255;82256;82257;82258;82259;82260;82261;82262;82263;82264;82265;82266;82267;82268;82441;86011;86012;86013;86014;86015;86016;86017;86018;86019;86020;86021;86022;86023;86024;86025;86026;86027;86028;86029;86030;86031;86032;86033;86034;86035;86036;86037;86038;86039;86040;86041;86042;86043;86044;86045;86046;86047;86048;86049;86050;86051;86052;86821;86822;86823;86824;86825;86826;86827;86828;86829;86830;86831;86832;86833;86834;86835;86836;86837;86838;86839;86840;86841;86842;86843;86844;86845;86846;86847;86848;86849;86850;86851;86852;86853;86854;86855;86856;86857;86858;86897;86898;86899;86900;86901;86902;86903;86904;86905;86906;86907;86908;86909;86910;86911;86912;86913;86914;86915;86916;86917;86918;86919;86920;86921;86922;86923;86924;86925;86926;86927;86928;86929;86930;86931;86932;86933;86934;86935;86936;86937;86938;86939;86940;86941;86942;86943;86944;86945;86946;86947;86948;86949;86950;86951;86952;86953;86954;86955;86956;86957;86958;86959;86960;86961;86962;86963;86964;86965;86966;86967;86968;86969;86970;86971;86972;86973;86974;86975;86976;86977;86978;86979;86980;86981;86982;86983;87017;87018;87019;87020;87021;87022;87023;87024;87025;87026;87027;87028;87029;87030;87031;87032;87033;87034;87035;87036;87037;87038;87039;87040;87041;87042;87043;87044;87045;87046;87047;87048;87049;87050;87051;87052;87053;87054;87055;87056;87057;87058;87059;87060;87061;87062;87063;87064;87065;87066;87067;87068;87069;87070;87071;87072;87073;87074;87075;87076;87476;87477;87478;87479;87480;87481;87482;87483;87484;87485;87486;87487;87488;87489;87490;87491;87492;87493;87494;87495;87496;87497;87498;87499;87500;87501;87502;87503;87504;87505;87506;87507;87508;87509;87510;87511;87512;87513;87514;87515;87516;87517;87518;87519;87520;87521;87522;87523;87524;87525;87526;87527;87528;87529;87530;87531;87532;87533;87534;87535;87536;87537;87538;87539;87540;87541;87542;87543;87544;87545;87546;87547;87548;87549;87550;87551;87552;91187;91188;91189;91190;91191;91192;91193;91194;91195;91196;91197;91198;91199;91200;91201;91202;91203;91204;91205;91206;91207;91208;91209;91210;91211;91212;91213;91214;91215;91216;91217;91218;91219;91220;91221;91222;91223;91224;91225;91226;91227;91228;91229;91230;91231;91232;91233;91234;91235;91236;91237;91238;91239;91240;91241;91242;91243;91244;91245;91246;91247;91248;91249;91250;91251;91252;91975;91976;91977;91978;91979;91980;91981;91982;91983;91984;91985;91986;91987;91988;91989;91990;91991;91992;91993;91994;91995;91996;91997;91998;91999;92000;92001;92002;92003;92004;92005;92006;92007;92008;92009;92010;92011;92012;92013;92117;92118;92119;92120;92121;92122;92123;92124;92125;92126;92127;92128;92129;92130;92131;92132;92133;92134;92135;92136;92137;92138;92139;92140;92141;92142;92143;92144;92145;92146;92147;92148;92149;92150;92151;92152;92153;92154;92155;92156;92157;93939;93940;93941;93942;93943;93944;93945;93946;93947;93948;93949;93950;93951;93952;93953;93954;93955;93956;93957;93958;93959;93960;93961;93962;93963;93964;93965;93966;93967;93968;93969;93970;93971;93972;98116;98117;98118;98119;98120;98121;98122;98123;98124;98125;98126;100591;100592;100593;100594;100595;100596;100597;100598;100599;100600;100601;100602;100603;100604;100605;100606;100607;100608;100609;114614;114615;114616;114617;114618;114619;114620;114621;114622;114623;114624;114625;114626;114627;114628;114629;114630;114631;114632;114633;114634;114635;114636;114637;114638;114639;114640;114641;114642;114643;114644;114645;114646;114647;114648;114649;114650;114651;114652;114653;114654;114655;114656;114657;114658;114659;114660;114661;114662;114663;114664;115454;115455;115456;115457;115458;115459;115460;115461;115462;115463;115464;115465;115466;115467;115468;115469;115470;115471;115472;115473;115474;115475;115476;115477;115478;115479;115480;115481;115482;115483;115484;115485;115486;115487;115488;115489;115490;115491;115492;115493;115494;115495;115496;115497;115498;115499;115500;115501;115502;115503;115504;115505;115506;115507;115508;115509;117844;117845;117846;117847;117848;117849;117850;117851;117852;117853;117854;117855;117856;117857;117858;117859;117860;117861;117862;117863;117864;117865;117866;117867;117868;117869;117870;117871;117872;117873;117874;117875;117876;117877;117878;117879;117880;117881;117882;118919;118920;118921;118922;118923;118924;118925;118926;118927;118928;118929;118930;118931;118932;118933;118934;118935;118936;118937;118938;118939;118940;118941;118942;118943;118944;118945;118946;118947;118948;118949;118950;118951;118952;118953;118954;118955;118956;118957;118958;118959;118960;118961;118962;118963;118964;118965;124796;124797;124798;124799;124800;124801;124802;124803;124804;124805;124806;124807;124808;124809;124810;124811;124812;124813;124814;124815;124816;124817;124818;124819;124820;124821;124822;124823;124824;124825;124826;124827;124828;124829;124830;124831;124832;124833;124834;124835;124836;124837;124838;124839;124840;124841;124842;124843;124844;124845;124846;124847;124848;124849;124850;124851;125776;125777;125778;125779;125780;125781;125782;125783;125784;125785;125786;125787;125788;125789;125790;125791;125792;125793;125794;125795;125796;125797;125798;125799;125800;125801;125802;125803;125804;125805;125806;125807;125808;125809;125810;125811;125812;125813;125814;125815;125816;125817;125818;125819;125820;125821	5667;7706;14867;16287;16527;16951;17830;20678;20682;24820;24972;25055;25090;27828;33454;33477;33520;40379;41885;41959;49596;51955;53245;53380;54143;54402;54512;55671;59047;63839;64521;73784;74521;81851;81986;82256;82441;86012;86841;86943;87038;87499;87507;91232;91975;92001;92013;92133;93961;98116;100609;114647;115467;115497;117878;118959;118960;124808;124850;125783	677;678;679;680;681;682;683;684;685;686;687;688	178;199;212;229;249;275;354;435;444;486;693;780	9606
P15311	P15311	14	14	7	Ezrin	EZR	sp|P15311|EZRI_HUMAN Ezrin OS=Homo sapiens OX=9606 GN=EZR PE=1 File=Homo_sapiens SV=4	1	14	14	7	3	14	3	14	1	7	24.6	24.6	14	69.412	586	586	7		2	2	1	1		2	23	0	92.215	4.3	24.6	15367000000	1529299999.9999998	13837000000	32	377480000	47792000	329680000	31	APDFVFYAPR;DNAMLEYLK;EVWYFGLHYVDNK;FYPEDVAEELIQDITQK;GMLKDNAMLEYLK;IAQDLEMYGINYFEIK;IGFPWSEIR;ILQLCMGNHELYMR;IQVWHAEHR;KAPDFVFYAPR;KENPLQFK;LFFLQVK;QLFDQVVK;VTTMDAELEFAIQPNTTGK				499	558;1370;2160;2635;3037;3617;3763;3911;4029;4242;4283;4769;6624;9094	True;True;True;True;True;True;True;True;True;True;True;True;True;True	612;1493;1494;2375;2909;3342;3967;4126;4292;4423;4656;4701;5240;7403;10135	4968;4969;4970;11459;11460;11461;18392;18393;22776;25777;29940;30890;30891;30892;30893;30894;30895;30896;30897;30898;32089;32090;32925;32926;34343;34344;34690;39249;39250;56811;78390	7300;7301;7302;16887;16888;16889;27869;27870;34451;39006;45262;46646;46647;46648;46649;46650;46651;46652;46653;46654;48403;48404;49604;49605;49606;51655;51656;52126;58928;58929;85087;118194	7301;16887;27869;34451;39006;45262;46651;48404;49606;51655;52126;58928;85087;118194	689;690;691;692;693	12;188;200;285;292	9606
P15529	P15529	2	2	2	Membrane cofactor protein	CD46	sp|P15529|MCP_HUMAN Membrane cofactor protein OS=Homo sapiens OX=9606 GN=CD46 PE=1 File=Homo_sapiens SV=3	1	2	2	2	2	1	2	1	2	1	2.6	2.6	2.6	43.747	392	392	4.5				2	2				0.0092251	2.2614	2.6	2	352080000	352080000	0	16	22005000	22005000	0	4	PKPYYEIGER;PYYEIGER				500	6362;6429	True;True	7123;7194	54417;54751;54752;54753	81626;82070;82071;82072	81626;82071			9606
P15531	P15531	4	4	2	Nucleoside diphosphate kinase A	NME1	sp|P15531|NDKA_HUMAN Nucleoside diphosphate kinase A OS=Homo sapiens OX=9606 GN=NME1 PE=1 File=Homo_sapiens SV=1	1	4	4	2	4	2	4	2	2	0	34.9	34.9	15.8	17.149	152	152	3.66	8	6	3	4			3	5	0	23.198	34.9	19.1	2439700000	1875199999.9999998	564420000	9	14025000	14025000	62713000	29	FMQASEDLLK;NIIHGSDSVESAEK;TFIAIKPDGVQR;VMLGETNPADSKPGTIR				501	2430;5971;7829;8799	True;True;True;True	2682;6680;8734;9805;9806	20806;51765;67360;67361;67362;67363;67364;67365;67366;67367;76077;76078;76079;76080;76081;76082;76083;76084;76085;76086;76087;76088;76089;76090;76091;76092;76093;76094;76095	31514;77589;100927;100928;100929;100930;100931;100932;100933;100934;100935;100936;114778;114779;114780;114781;114782;114783;114784;114785;114786;114787;114788;114789;114790;114791;114792;114793;114794;114795;114796	31514;77589;100936;114784	694;695	41;90	9606
P15586	P15586	14	14	14	N-acetylglucosamine-6-sulfatase	GNS	sp|P15586|GNS_HUMAN N-acetylglucosamine-6-sulfatase OS=Homo sapiens OX=9606 GN=GNS PE=1 File=Homo_sapiens SV=3	1	14	14	14	14	12	14	12	14	12	36.1	36.1	36.1	62.081	552	552	4.11	1	7	24	36		2	6	7	0	128.84	36.1	26.1	25341000000	20602000000	4738700000	24	937640000	754580000	183060000	125	AFQNVFAPR;IQEPNTFPAILR;LMMLQSCSGPTCR;NFNIHGTNK;QLYEFDIK;RPNVVLLLTDDQDEVLGGMTPLKK;SDVLVEYQGEGR;SMCGYQTFFAGK;SNFEPFFMMIATPAPHSPWTAAPQYQK;TIDPELLGK;TPGVFDPGYR;TQMDGMSLLPILR;WQTLLSVDDLVEK;YLNEYGAPDAGGLEHVPLGWSYWYALEK				502	228;4008;5140;5916;6653;6916;7055;7385;7402;7921;8114;8152;9345;9603	True;True;True;True;True;True;True;True;True;True;True;True;True;True	256;4402;5655;5656;5657;6619;7437;7721;7722;7872;8235;8236;8263;8264;8833;9048;9089;9090;9091;10412;10693	2134;2135;2136;2137;2138;2139;2140;2141;32805;32806;32807;32808;32809;32810;32811;32812;42657;42658;42659;42660;42661;51192;51193;51194;57056;57057;57058;57059;59730;59731;59732;59733;59734;59735;59736;59737;59738;59739;60948;60949;60950;60951;60952;60953;60954;60955;60956;60957;63858;63859;63860;63861;64005;64006;64007;64008;64009;64010;68151;68152;68153;68154;68155;68156;69898;69899;70119;70120;70121;70122;70123;70124;70125;70126;70127;70128;70129;70130;70131;80878;80879;80880;82704	3186;3187;3188;3189;3190;3191;3192;3193;3194;3195;3196;3197;49438;49439;49440;49441;49442;49443;49444;49445;49446;49447;49448;49449;63895;63896;63897;63898;63899;63900;76524;76525;76526;76527;85447;85448;85449;85450;85451;85452;85453;89479;89480;89481;89482;89483;89484;89485;89486;89487;89488;89489;89490;89491;89492;91339;91340;91341;91342;91343;91344;91345;91346;91347;91348;91349;91350;95757;95758;95759;95760;95761;95762;95763;95764;95959;95960;95961;95962;95963;95964;95965;95966;95967;95968;95969;95970;95971;102192;102193;102194;102195;102196;102197;102198;102199;102200;102201;105127;105128;105129;105433;105434;105435;105436;105437;105438;105439;105440;105441;105442;105443;105444;105445;105446;105447;105448;105449;105450;105451;105452;121939;121940;121941;121942;124728	3186;49446;63899;76525;85452;89482;91344;95759;95959;102198;105128;105436;121942;124728	696;697;698;699;700;701;702;703	64;139;227;228;391;394;508;509	9606
P15813	P15813	1	1	1	Antigen-presenting glycoprotein CD1d	CD1D	sp|P15813|CD1D_HUMAN Antigen-presenting glycoprotein CD1d OS=Homo sapiens OX=9606 GN=CD1D PE=1 File=Homo_sapiens SV=1	1	1	1	1	1	1	1	1	1	1	5.4	5.4	5.4	37.717	335	335	5				4	2		2		0.0098302	2.0575	5.4	5.4	1962699999.9999998	128480000	1834299999.9999998	10	196270000	12848000	183430000	11	LLLVCHVSGFYPKPVWVK				503	5084	True	5588	42197;42198;42199;42200;42201;42202;42203;42204	63149;63150;63151;63152;63153;63154;63155;63156;63157;63158;63159	63151			9606
P15814	P15814	2	2	2	Immunoglobulin lambda-like polypeptide 1	IGLL1	sp|P15814|IGLL1_HUMAN Immunoglobulin lambda-like polypeptide 1 OS=Homo sapiens OX=9606 GN=IGLL1 PE=1 File=Homo_sapiens SV=1	1	2	2	2	1	1	1	1	1	1	14.1	14.1	14.1	22.963	213	213	6				1				1	0	5.1981	7	7	0	0	0	12	0	0	0	2	SYSCQVMHEGSTVEK;YAASSYLSLTPEQWR				504	7676;9388	True;True	8563;10459	65918;81252	98815;122576	98815;122576			9606
P15907	P15907	3	3	3	Beta-galactoside alpha-2,6-sialyltransferase 1	ST6GAL1	sp|P15907|SIAT1_HUMAN Beta-galactoside alpha-2,6-sialyltransferase 1 OS=Homo sapiens OX=9606 GN=ST6GAL1 PE=1 File=Homo_sapiens SV=1	1	3	3	3	0	3	0	3	0	3	7.9	7.9	7.9	46.604	406	406	8								4	0	11.686	0	7.9	401780000	0	401780000	21	19133000	0	19133000	5	FSAEALR;LMNSQLVTTEK;WYQNPDYNFFNNYK				505	2510;5143;9380	True;True;True	2771;5663;5664;10451	21716;42705;42706;81134	32851;63955;63956;63957;122362	32851;63957;122362	704	232	9606
P15924	P15924	15	15	15	Desmoplakin	DSP	sp|P15924|DESP_HUMAN Desmoplakin OS=Homo sapiens OX=9606 GN=DSP PE=1 File=Homo_sapiens SV=3	1	15	15	15	1	14	1	14	1	14	5.3	5.3	5.3	331.77	2871	2871	1.63	12	2	5						0	18.037	0.3	5	383340000	0	383340000	163	2146400	0	2146400	22	AELIVQPELK;FGDSNTVMR;GFFDPNTEENLTYLQLK;GLQDSIR;IEVLEEELR;LLQLQEQMR;LNDSILQATEQR;LQSLTENLTK;LTYEIEDEKR;NDYDQLQK;NQCTQVVQER;QLQNIIQATSR;QQIQNDLNQWK;YEVTSGGGGTSR;YIELLTR				506	181;2317;2771;3008;3718;5101;5155;5303;5482;5873;6126;6642;6690;9474;9550	True;True;True;True;True;True;True;True;True;True;True;True;True;True;True	206;2557;3058;3313;4078;5605;5680;5838;6035;6573;6859;7424;7477;10553;10638	1792;1793;19746;23652;25543;30670;30671;30672;42317;42783;43633;43634;45397;50883;52688;56943;57348;81801;82353	2726;2727;29969;35797;38658;46327;46328;46329;46330;46331;63339;64067;65325;65326;68019;68020;76048;78949;85296;85900;85901;123340;124195	2726;29969;35797;38658;46329;63339;64067;65325;68020;76048;78949;85296;85901;123340;124195	705	924	9606
P15941	P15941	4	4	4	Mucin-1;Mucin-1 subunit alpha;Mucin-1 subunit beta	MUC1	sp|P15941|MUC1_HUMAN Mucin-1 OS=Homo sapiens OX=9606 GN=MUC1 PE=1 File=Homo_sapiens SV=3	1	4	4	4	3	4	3	4	3	4	4	4	4	122.1	1255	1255	2.31	9	9	6				1	1	0	41.415	3.1	4	4473100000	1839799999.9999998	2633300000	54	75137000	33040000	42097000	31	DISEMFLQIYK;EGTINVHDVETQFNQYK;NYGQLDIFPAR;QGGFLGLSNIK				507	1237;1800;6281;6555	True;True;True;True	1336;1337;1970;7041;7330	10378;10379;10380;10381;10382;10383;10384;10385;10386;10387;10388;10389;10390;10391;10392;15614;15615;15616;53971;55966;55967;55968;55969;55970;55971;55972	15323;15324;15325;15326;15327;15328;15329;15330;15331;15332;15333;15334;15335;15336;15337;15338;15339;15340;15341;15342;23513;23514;23515;23516;80974;83954;83955;83956;83957;83958;83959;83960;83961	15330;23515;80974;83960	706	1076	9606
P16070	P16070	4	4	4	CD44 antigen	CD44	sp|P16070|CD44_HUMAN CD44 antigen OS=Homo sapiens OX=9606 GN=CD44 PE=1 File=Homo_sapiens SV=3	1	4	4	4	4	4	4	4	4	4	5.3	5.3	5.3	81.537	742	742	3.52	8	17	5	3	2	4	6	3	0	12.362	5.3	5.3	24056000000	21368000000	2688600000	27	243890000	232220000	11669000	58	ALSIGFETCR;FAGVFHVEK;TEAADLCK;YGFIEGHVVIPR				508	493;2204;7771;9507	True;True;True;True	540;2426;8670;10590	4307;4308;18643;18644;18645;18646;18647;18648;18649;18650;18651;18652;18653;66701;66702;66703;81995;81996;81997;81998;81999;82000;82001;82002;82003;82004;82005;82006;82007;82008;82009;82010;82011;82012;82013;82014;82015;82016;82017;82018;82019;82020;82021;82022;82023;82024;82025;82026	6345;6346;28240;28241;28242;28243;28244;28245;28246;28247;28248;28249;28250;28251;28252;28253;99995;99996;99997;123648;123649;123650;123651;123652;123653;123654;123655;123656;123657;123658;123659;123660;123661;123662;123663;123664;123665;123666;123667;123668;123669;123670;123671;123672;123673;123674;123675;123676;123677;123678;123679;123680;123681;123682;123683;123684;123685;123686;123687;123688;123689	6345;28253;99996;123669			9606
P16144	P16144	7	7	7	Integrin beta-4	ITGB4	sp|P16144|ITB4_HUMAN Integrin beta-4 OS=Homo sapiens OX=9606 GN=ITGB4 PE=1 File=Homo_sapiens SV=5	1	7	7	7	7	0	7	0	7	0	4.7	4.7	4.7	202.16	1822	1822	3.38		2	5					1	0	24.973	4.7	0	914820000	914820000	0	90	9551800	9551800	0	12	AEEVVVR;GNIHLKPSFSDGLK;NVISLTEDVDEFR;QEVEENLNEVYR;RGEVGIYQVQLR;TQDYPSVPTLVR;VLSQLTSDYTIGFGK				509	169;3059;6235;6519;6843;8142;8770	True;True;True;True;True;True;True	193;3369;6989;7293;7644;9079;9768	1654;25909;53589;55720;58418;58419;70082;75844	2511;2512;39195;80292;80293;80294;83553;83554;87562;87563;105372;114449	2511;39195;80292;83553;87563;105372;114449			9606
P16157	P16157	2	2	2	Ankyrin-1	ANK1	sp|P16157|ANK1_HUMAN Ankyrin-1 OS=Homo sapiens OX=9606 GN=ANK1 PE=1 File=Homo_sapiens SV=3	1	2	2	2	1	2	1	2	1	2	1.5	1.5	1.5	206.26	1881	1881	3.33	2							1	0.005571	2.2896	0.7	1.5	1178500000	15498000	1163000000	87	392500	178130	214360	3	IITTDFPLYFVIMSR;TAEAVNFATLLYK				510	3837;7700	True;True	4206;8590	31519;66121;66122	47577;47578;99072;99073	47577;99072			9606
P16219	P16219	6	6	6	Short-chain specific acyl-CoA dehydrogenase, mitochondrial	ACADS	sp|P16219|ACADS_HUMAN Short-chain specific acyl-CoA dehydrogenase, mitochondrial OS=Homo sapiens OX=9606 GN=ACADS PE=1 File=Homo_sapiens SV=1	1	6	6	6	6	0	6	0	6	0	23.8	23.8	23.8	44.297	412	412	7.44							5	4	0	25.058	23.8	0	1953399999.9999998	1953399999.9999998	0	19	47498000	47498000	0	13	ELFPIAAQVDKEHLFPAAQVK;GISAFLVPMPTPGLTLGK;IGIASQALGIAQTALDCAVNYAENR;ITEIYEGTSEIQR;LADMALALESAR;LVIAGHLLR				511	1894;2909;3766;4091;4532;5515	True;True;True;True;True;True	2072;3205;4129;4489;4979;6069	16220;24811;24812;30902;30903;33447;37405;45874;45875	24393;24394;37622;37623;37624;46658;46659;50347;56137;56138;68691;68692;68693	24394;37624;46658;50347;56137;68691	707	217	9606
P16233	P16233	33	33	33	Pancreatic triacylglycerol lipase	PNLIP	sp|P16233|LIPP_HUMAN Pancreatic triacylglycerol lipase OS=Homo sapiens OX=9606 GN=PNLIP PE=1 File=Homo_sapiens SV=1	1	33	33	33	24	33	24	33	24	33	84.3	84.3	84.3	51.156	465	465	5.44	43	32	40	33	22	43	138	84	0	323.31	71.8	84.3	1294100000000	404220000000	889860000000	24	36268000000	11591000000	24676000000	662	CFPCPSGGCPQMGHYADR;CFPCPSGGCPQMGHYADRYPGK;DFAACNHLR;EEVLLTLTPC;FIIHGFIDKGEENWLANVCK;FIWYNNVINPTLPR;FLLYTNENPNNFQEVAADSSSISGSNFK;FVDVIHTDGAPIVPNLGFGMSQVVGHLDFFPNGGVEMPGCK;FVDVIHTDGAPIVPNLGFGMSQVVGHLDFFPNGGVEMPGCKK;FYLDTGDASNFAR;GEENWLANVCK;GTLKPDSTHSNEFDSDVDVGDLQMVK;IIVETNVGK;ITGLDPAEPCFQGTPELVR;IVGAEVAYFVEFLQSAFGYSPSNVHVIGHSLGAHAAGEAGR;KNILSQIVDIDGIWEGTR;KVTGHILVSLFGNK;KVTGHILVSLFGNKGNSK;LGCFSDDSPWSGITER;LGCFSDDSPWSGITERPLHILPWSPK;NILSQIVDIDGIWEGTR;PLHILPWSPK;QFNFCSPETVR;QFNFCSPETVREEVLLTLTPC;TGYTQASQNIR;TNDVGQKFYLDTGDASNFAR;VESVNCICVDWK;VSVTLSGK;VSVTLSGKK;VTGHILVSLFGNK;VTGHILVSLFGNKGNSK;YKVSVTLSGK;YYTDSIVNPDGFAGFPCASYNVFTANK				512	918;919;1130;1716;2356;2369;2410;2594;2595;2631;2734;3250;3839;4100;4156;4400;4493;4494;4817;4818;5976;6364;6526;6527;7901;8066;8507;8998;8999;9033;9034;9573;9807	True;True;True;True;True;True;True;True;True;True;True;True;True;True;True;True;True;True;True;True;True;True;True;True;True;True;True;True;True;True;True;True;True	995;996;997;998;1223;1877;2601;2616;2659;2861;2862;2905;3018;3571;3572;4208;4498;4561;4837;4939;4940;5295;5296;6685;7125;7301;7302;8812;8997;9485;10027;10028;10062;10063;10661;10914	8009;8010;8011;8012;8013;8014;8015;9406;9407;9408;9409;9410;9411;9412;9413;9414;9415;9416;9417;9418;9419;9420;9421;9422;14545;14546;14547;14548;14549;14550;14551;14552;19961;19962;19963;19964;19965;19966;19967;19968;19969;19970;19971;19972;19973;19974;19975;19976;19977;19978;19979;19980;19981;19982;19983;19984;19985;19986;19987;20069;20070;20071;20072;20073;20074;20075;20076;20077;20078;20079;20080;20081;20082;20083;20084;20085;20086;20087;20088;20089;20090;20091;20092;20093;20094;20095;20096;20097;20098;20099;20100;20101;20102;20103;20104;20105;20106;20107;20718;20719;20720;20721;20722;20723;20724;20725;20726;20727;20728;20729;20730;20731;20732;20733;20734;20735;20736;22379;22380;22729;22730;22731;22732;22733;22734;22735;22736;22737;22738;22739;22740;22741;22742;22743;22744;22745;22746;22747;22748;22749;22750;22751;22752;22753;22754;23440;23441;23442;23443;23444;23445;23446;23447;23448;27183;27184;27185;27186;27187;27188;27189;27190;27191;27192;27193;27194;27195;27196;27197;27198;27199;27200;27201;27202;27203;27204;27205;27206;27207;27208;27209;27210;27211;27212;27213;27214;27215;27216;27217;27218;27219;27220;27221;27222;27223;27224;27225;31521;31522;31523;31524;31525;31526;31527;31528;31529;31530;31531;31532;31533;31534;31535;31536;31537;31538;33470;33471;33472;33473;33474;33475;33476;33477;33478;33479;33480;33481;33482;33483;33484;33485;33486;33487;33488;33489;33490;33491;33492;33852;33853;33854;33855;33856;33857;33858;33859;35819;35820;35821;35822;35823;37012;37013;37014;37015;37016;37017;37018;37019;37020;37021;37022;37023;37024;37025;37026;37027;37028;39574;39575;39576;39577;39578;39579;39580;39581;39582;39583;39584;39585;39586;39587;39588;39589;39590;39591;39592;39593;39594;39595;39596;39597;39598;39599;39600;51775;51776;51777;51778;51779;51780;51781;51782;51783;51784;51785;51786;51787;51788;51789;51790;51791;51792;51793;51794;51795;51796;51797;51798;51799;51800;51801;51802;51803;51804;54424;54425;54426;54427;54428;54429;54430;54431;54432;54433;54434;54435;54436;54437;54438;54439;54440;54441;54442;54443;55777;55778;55779;55780;55781;55782;55783;55784;55785;55786;55787;55788;55789;55790;55791;55792;55793;67953;67954;67955;67956;67957;67958;67959;67960;67961;67962;67963;67964;67965;67966;67967;67968;67969;67970;67971;67972;69288;73507;73508;73509;73510;73511;73512;73513;73514;73515;73516;77602;77603;77604;77605;77606;77607;77608;77609;77610;77611;77612;77613;77614;77615;77616;77617;77618;77619;77620;77621;77844;77845;77846;77847;77848;77849;77850;77851;77852;77853;77854;77855;77856;77857;77858;77859;77860;77861;82479;84212;84213;84214	11684;11685;11686;11687;11688;11689;11690;11691;11692;11693;11694;13882;13883;13884;13885;13886;13887;13888;13889;13890;13891;13892;13893;13894;13895;13896;13897;13898;13899;13900;13901;13902;13903;13904;13905;21680;21681;21682;21683;21684;21685;21686;21687;30284;30285;30286;30287;30288;30289;30290;30291;30292;30293;30294;30295;30296;30297;30298;30299;30300;30301;30302;30303;30304;30305;30306;30307;30308;30309;30310;30311;30312;30313;30314;30315;30316;30317;30318;30319;30320;30321;30322;30323;30324;30325;30326;30327;30328;30329;30330;30436;30437;30438;30439;30440;30441;30442;30443;30444;30445;30446;30447;30448;30449;30450;30451;30452;30453;30454;30455;30456;30457;30458;30459;30460;30461;30462;30463;30464;30465;30466;30467;30468;30469;30470;30471;30472;30473;30474;30475;30476;30477;30478;30479;30480;30481;30482;30483;30484;30485;30486;30487;30488;30489;30490;30491;30492;30493;31369;31370;31371;31372;31373;31374;31375;31376;31377;31378;31379;31380;31381;31382;31383;31384;31385;31386;31387;31388;31389;31390;31391;31392;31393;31394;31395;31396;31397;31398;31399;31400;31401;31402;31403;31404;31405;31406;31407;31408;31409;31410;31411;31412;31413;31414;31415;31416;31417;31418;31419;31420;33892;33893;33894;34365;34366;34367;34368;34369;34370;34371;34372;34373;34374;34375;34376;34377;34378;34379;34380;34381;34382;34383;34384;34385;34386;34387;34388;34389;34390;34391;34392;34393;34394;34395;34396;34397;34398;34399;34400;34401;34402;34403;34404;34405;34406;34407;34408;34409;34410;34411;34412;34413;34414;34415;35482;35483;35484;35485;35486;35487;35488;35489;35490;35491;35492;35493;35494;41241;41242;41243;41244;41245;41246;41247;41248;41249;41250;41251;41252;41253;41254;41255;41256;41257;41258;41259;41260;41261;41262;41263;41264;41265;41266;41267;41268;41269;41270;41271;41272;41273;41274;41275;41276;41277;41278;41279;41280;41281;41282;41283;41284;41285;41286;41287;41288;41289;41290;41291;41292;41293;41294;41295;41296;41297;41298;41299;41300;41301;41302;41303;41304;41305;41306;41307;41308;41309;41310;41311;41312;41313;41314;41315;41316;41317;47580;47581;47582;47583;47584;47585;47586;47587;47588;47589;47590;47591;47592;47593;47594;47595;47596;47597;47598;47599;47600;47601;47602;47603;47604;50372;50373;50374;50375;50376;50377;50378;50379;50380;50381;50382;50383;50384;50385;50386;50387;50388;50389;50390;50391;50392;50393;50394;50395;50396;50397;50398;50399;50400;50401;50402;50403;50404;50405;50406;50407;50408;50409;50410;50411;50412;50413;50922;50923;50924;50925;50926;50927;50928;50929;50930;50931;50932;50933;53858;53859;53860;53861;53862;55596;55597;55598;55599;55600;55601;55602;55603;55604;55605;55606;55607;55608;55609;55610;55611;55612;55613;55614;55615;55616;59391;59392;59393;59394;59395;59396;59397;59398;59399;59400;59401;59402;59403;59404;59405;59406;59407;59408;59409;59410;59411;59412;59413;59414;59415;59416;59417;59418;59419;59420;59421;59422;59423;59424;59425;59426;59427;59428;59429;59430;59431;59432;59433;77599;77600;77601;77602;77603;77604;77605;77606;77607;77608;77609;77610;77611;77612;77613;77614;77615;77616;77617;77618;77619;77620;77621;77622;77623;77624;77625;77626;77627;77628;77629;77630;77631;77632;77633;77634;77635;81634;81635;81636;81637;81638;81639;81640;81641;81642;81643;81644;81645;81646;81647;81648;81649;81650;81651;81652;81653;81654;81655;81656;83653;83654;83655;83656;83657;83658;83659;83660;83661;83662;83663;83664;83665;83666;83667;83668;83669;83670;83671;83672;83673;83674;83675;83676;83677;83678;83679;83680;83681;83682;83683;83684;101850;101851;101852;101853;101854;101855;101856;101857;101858;101859;101860;101861;101862;101863;101864;101865;101866;101867;101868;101869;101870;101871;101872;101873;101874;101875;101876;101877;101878;104055;104056;110983;110984;110985;110986;110987;110988;110989;110990;110991;110992;110993;110994;117077;117078;117079;117080;117081;117082;117083;117084;117085;117086;117087;117088;117089;117090;117091;117092;117093;117094;117095;117096;117097;117098;117099;117100;117101;117102;117103;117433;117434;117435;117436;117437;117438;117439;117440;117441;117442;117443;117444;117445;117446;117447;117448;117449;117450;117451;117452;117453;117454;117455;117456;124369;124370;127058;127059;127060;127061;127062;127063;127064	11687;11691;13897;21680;30305;30458;31419;33893;33894;34372;35490;41266;47602;50399;50928;53858;55612;55616;59397;59426;77605;81653;83656;83683;101863;104056;110991;117085;117103;117453;117456;124370;127059	708;709;710;711	234;251;324;414	9606
P16278	P16278	1	1	1	Beta-galactosidase	GLB1	sp|P16278|BGAL_HUMAN Beta-galactosidase OS=Homo sapiens OX=9606 GN=GLB1 PE=1 File=Homo_sapiens SV=2	1	1	1	1	1	0	1	0	1	0	2.2	2.2	2.2	76.074	677	677	5					1				0.0018993	2.6222	2.2	0	0	0	0	27	0	0	0	1	AYVAVDGIPQGVLER				513	866	True	942	7670	11180	11180			9606
P16284	P16284	4	4	4	Platelet endothelial cell adhesion molecule	PECAM1	sp|P16284|PECA1_HUMAN Platelet endothelial cell adhesion molecule OS=Homo sapiens OX=9606 GN=PECAM1 PE=1 File=Homo_sapiens SV=2	1	4	4	4	4	0	4	0	4	0	7.3	7.3	7.3	82.521	738	738	3.25			3	1					0	15.26	7.3	0	306180000	306180000	0	45	6804000	6804000	0	4	DQNFVILEFPVEEQDR;EDTIVSQTQDFTK;SELVTVTESFSTPK;STESYFIPEVR				514	1431;1677;7096;7568	True;True;True;True	1560;1836;7919;8445	11822;14259;61281;65233	17372;21239;91784;97787	17372;21239;91784;97787			9606
P16298;Q08209;P48454	P16298;Q08209;P48454	2;2;1	2;2;1	2;2;1	Serine/threonine-protein phosphatase 2B catalytic subunit beta isoform;Serine/threonine-protein phosphatase 2B catalytic subunit alpha isoform;Serine/threonine-protein phosphatase 2B catalytic subunit gamma isoform	PPP3CB;PPP3CA;PPP3CC	sp|P16298|PP2BB_HUMAN Serine/threonine-protein phosphatase 2B catalytic subunit beta isoform OS=Homo sapiens OX=9606 GN=PPP3CB PE=1 File=Homo_sapiens SV=2;sp|Q08209|PP2BA_HUMAN Protein phosphatase 3 catalytic subunit alpha OS=Homo sapiens OX=9606 GN=PPP3CA	3	2	2	2	1	2	1	2	1	2	4.2	4.2	4.2	59.024	524	524;521;512	6.25	1							3	0	3.7905	2.3	4.2	582610000	447340000	135270000	25	23304000	17894000	5410700	4	LFEVGGSPANTR;YLFLGDYVDR				515	4766;9587	True;True	5237;10676	39238;39239;39240;82571	58917;58918;58919;124507	58919;124507			9606;9606;9606
P16422	P16422	3	3	3	Epithelial cell adhesion molecule	EPCAM	sp|P16422|EPCAM_HUMAN Epithelial cell adhesion molecule OS=Homo sapiens OX=9606 GN=EPCAM PE=1 File=Homo_sapiens SV=2	1	3	3	3	3	0	3	0	3	0	16.2	16.2	16.2	34.932	314	314	5.83	1	1						4	0	19.479	16.2	0	2335300000	2335300000	0	14	90301000	90301000	0	9	AKPEGALQNNDGLYDPDCDESGLFK;APEFSMQGLK;TQNDVDIADVAYYFEK				516	381;564;8153	True;True;True	424;618;619;9092	3465;4988;4989;70132;70133;70134	5108;5109;7322;7323;105453;105454;105455;105456;105457;105458	5109;7322;105457	712	261	9606
P16452	P16452	1	1	1	Erythrocyte membrane protein band 4.2	EPB42	sp|P16452|EPB42_HUMAN Protein 4.2 OS=Homo sapiens OX=9606 GN=EPB42 PE=1 File=Homo_sapiens SV=3	1	1	1	1	1	0	1	0	1	0	1.9	1.9	1.9	77.008	691	691	1	1								0.0019286	2.7783	1.9	0	0	0	0	37	0	0	0	1	VALTAQTGEQPSK				517	8386	True	9355	72300	109158	109158			9606
P16581	P16581	1	1	1	E-selectin	SELE	sp|P16581|LYAM2_HUMAN E-selectin OS=Homo sapiens OX=9606 GN=SELE PE=1 File=Homo_sapiens SV=1	1	1	1	1	1	0	1	0	1	0	2.3	2.3	2.3	66.655	610	610	3			1						0	3.6538	2.3	0	79882000	79882000	0	23	3473100	3473100	0	1	GYMNCLPSASGSFR				518	3360	True	3686	27926	42361	42361			9606
P16930	P16930	6	6	6	Fumarylacetoacetase	FAH	sp|P16930|FAAA_HUMAN Fumarylacetoacetase OS=Homo sapiens OX=9606 GN=FAH PE=1 File=Homo_sapiens SV=2	1	6	6	6	6	5	6	5	6	5	18.1	18.1	18.1	46.374	419	419	5.94	3	1	1				5	8	0	16.798	18.1	13.4	5103300000	4484600000	618780000	23	213260000	186360000	26903000	25	ASSVVVSGTPIR;DKENALMPNWLHLPVGYHGR;HLFTGPVLSK;LGEPIPISK;VFLQNLLSVSQAR;WEYVPLGPFLGK				519	705;1255;3453;4829;8544;9276	True;True;True;True;True;True	768;1355;3784;5307;9524;10334	6216;6217;6218;6219;6220;6221;6222;10446;28453;28454;40161;40162;40163;74033;74034;74035;80232;80233	9035;9036;9037;9038;9039;9040;9041;9042;15417;43097;43098;43099;60275;60276;60277;111857;111858;111859;111860;111861;111862;111863;120978;120979;120980	9037;15417;43097;60277;111858;120980			9606
P17050	P17050	2	2	2	Alpha-N-acetylgalactosaminidase	NAGA	sp|P17050|NAGAB_HUMAN Alpha-N-acetylgalactosaminidase OS=Homo sapiens OX=9606 GN=NAGA PE=1 File=Homo_sapiens SV=2	1	2	2	2	2	0	2	0	2	0	7.3	7.3	7.3	46.564	411	411	8								2	0.0010225	3.3872	7.3	0	393760000	393760000	0	18	21876000	21876000	0	3	FPHGIPFLADYVHSLGLK;VVQDAQTFAEWK				520	2457;9166	True;True	2714;10218	21114;79199	32014;119378;119379	32014;119378			9606
P17066;P48741	P17066;P48741	9;6	1;1	1;1	Heat shock 70 kDa protein 6;Putative heat shock 70 kDa protein 7	HSPA6;HSPA7	sp|P17066|HSP76_HUMAN Heat shock 70 kDa protein 6 OS=Homo sapiens OX=9606 GN=HSPA6 PE=1 File=Homo_sapiens SV=2;sp|P48741|HSP77_HUMAN Putative heat shock 70 kDa protein 7 OS=Homo sapiens OX=9606 GN=HSPA7 PE=5 File=Homo_sapiens SV=2	2	9	1	1	4	9	1	1	1	1	14.3	1.7	1.7	71.027	643	643;367	4.5	3	1	2	2	2	1	3	2	0	12.014	6.2	14.3	10984000000	2934699999.9999995	8048899999.999999	37	296850000	79315000	217540000	18	ARFEELCSDLFR;ATAGDTHLGGEDFDNR;FEELCSDLFR;IINEPTAAAIAYGLDR;ITITNDK;LLQDFFNGK;STLEPVEK;TTPSYVAFTDTER;VEILANDQGNR				521	640;723;2275;3825;4108;5100;7582;8234;8488	False;False;False;False;False;False;False;False;True	699;786;2506;4191;4506;5604;8461;9188;9465	5424;5425;6279;6280;6281;19217;31323;31324;31325;31326;31327;33531;33532;33533;33534;42311;42312;42313;42314;42315;42316;65292;70952;70953;70954;70955;70956;70957;70958;70959;70960;70961;70962;70963;70964;70965;73381;73382;73383;73384;73385;73386;73387;73388;73389;73390;73391;73392;73393;73394;73395;73396	7958;7959;9121;9122;9123;29106;47283;47284;47285;47286;47287;47288;47289;47290;50465;50466;50467;50468;63332;63333;63334;63335;63336;63337;63338;97856;106887;106888;106889;106890;106891;106892;106893;106894;106895;106896;106897;106898;106899;106900;106901;106902;106903;106904;106905;106906;106907;106908;110803;110804;110805;110806;110807;110808;110809;110810;110811;110812;110813;110814;110815;110816;110817;110818;110819;110820	7958;9121;29106;47290;50467;63333;97856;106895;110818			9606;9606
P17174	P17174	17	17	17	Aspartate aminotransferase, cytoplasmic	GOT1	sp|P17174|AATC_HUMAN Aspartate aminotransferase, cytoplasmic OS=Homo sapiens OX=9606 GN=GOT1 PE=1 File=Homo_sapiens SV=3	1	17	17	17	17	13	17	13	17	13	60.3	60.3	60.3	46.247	413	413	6.15	9	4	3				22	29	0	323.31	60.3	47.9	37935000000	34827000000	3108299999.9999995	22	1302900000	1200400000	102490000	84	APPSVFAEVPQAQPVLVFK;EPESILQVLSQMEK;FLFPFFDSAYQGFASGNLER;HIYLLPSGR;IANDNSLNHEYLPILGLAEFR;IGADFLAR;ITWSNPPAQGAR;IVASTLSNPELFEEWTGNVK;LALGDDSPALK;NFGLYNER;NLDYVATSIHEAVTK;NTPVYVSSPTWENHNAVFSAAGFK;TDDCHPWVLPVVK;TPGTWNHITDQIGMFSFTGLNPK;VGGVQSLGGTGALR;VGNLTVVGK;VNLGVGAYR				522	577;1984;2397;3445;3612;3754;4132;4142;4558;5912;6004;6213;7740;8113;8586;8595;8827	True;True;True;True;True;True;True;True;True;True;True;True;True;True;True;True;True	632;2174;2175;2646;3775;3962;4116;4534;4547;5005;6615;6716;6963;8635;9047;9570;9580;9842	5056;5057;5058;5059;5060;16723;16724;16725;16726;16727;16728;16729;20666;20667;20668;28411;28412;28413;29904;30839;30840;30841;30842;30843;33706;33707;33708;33709;33710;33784;33785;33786;33787;33788;33789;33790;33791;33792;37561;37562;37563;51182;51183;51987;51988;51989;51990;53476;53477;53478;53479;66415;69895;69896;69897;74355;74356;74357;74358;74359;74360;74361;74395;74396;76383;76384;76385	7428;7429;7430;7431;7432;7433;25138;25139;25140;25141;25142;25143;25144;25145;25146;31277;31278;31279;31280;31281;43032;43033;43034;43035;43036;43037;45207;46570;46571;46572;46573;46574;50728;50729;50730;50731;50732;50835;50836;50837;50838;50839;50840;50841;50842;50843;50844;50845;50846;50847;50848;50849;56340;56341;56342;76509;76510;76511;77897;77898;77899;77900;77901;77902;80140;80141;80142;80143;80144;80145;80146;99560;105122;105123;105124;105125;105126;112310;112311;112312;112313;112314;112315;112316;112317;112355;112356;115204;115205;115206	7431;25138;31279;43033;45207;46570;50729;50841;56341;76510;77900;80145;99560;105122;112312;112356;115204	713;714	288;360	9606
P17213	P17213	16	16	16	Bactericidal permeability-increasing protein	BPI	sp|P17213|BPI_HUMAN Bactericidal permeability-increasing protein OS=Homo sapiens OX=9606 GN=BPI PE=1 File=Homo_sapiens SV=4	1	16	16	16	16	12	16	12	16	12	51.7	51.7	51.7	53.899	487	487	4.43	25	27	13	10	3	22	22	23	0	218.41	51.7	35.7	99575000000	96635000000	2940299999.9999995	20	3280799999.9999995	3147399999.9999995	133410000	200	EFQLPSSQISMVPNVGLK;FFGTFLPEVAK;FSISNANIK;GEFYSENHHNPPPFAPPVMEFPAAHDR;GFPLPTPAR;GHYSFYSMDIR;GLDYASQQGTAALQK;HSNIGPFPVELLQDIMNYIVPILVLPR;IDSVAGINYGLVAPPATTAETLDVQMK;IKIPDYSDSFK;IPDYSDSFK;KIESALR;MVYLGLSDYFFNTAGLVYQEAGVLK;VGWLIQLFHK;VQLYNVVLQPHQNFLLFGADVVYK;VTNSVSSELQPYFQTLPVMTK				523	1734;2293;2539;2740;2789;2884;2946;3524;3680;3849;3966;4332;5811;8610;8917;9078	True;True;True;True;True;True;True;True;True;True;True;True;True;True;True;True	1896;1897;2531;2804;3025;3026;3077;3176;3177;3246;3864;4036;4037;4220;4357;4757;6493;6494;9595;9943;10117	15224;15225;15226;15227;15228;15229;15230;15231;15232;15233;15234;15235;15236;15237;19579;19580;19581;19582;19583;19584;19585;19586;19587;19588;19589;19590;19591;19592;19593;19594;19595;21967;21968;21969;21970;21971;21972;21973;21974;21975;21976;21977;21978;21979;23466;23467;23468;23469;23470;23471;23472;23473;23474;23475;23476;23477;23733;23734;23735;23736;23737;23738;23739;23740;23741;23742;24687;24688;24689;24690;24691;24692;24693;24694;24695;24696;24697;24698;24699;24700;24701;24702;24703;24704;24705;24706;24707;24708;24709;24710;24711;24712;24713;25053;25054;25055;25056;25057;25058;25059;25060;25061;25062;29333;29334;29335;30455;30456;30457;30458;30459;30460;31600;31601;31602;31603;31604;32545;32546;32547;35353;35354;50026;50027;50028;50029;74515;74516;74517;74518;74519;74520;74521;74522;77162;77163;77164;78294;78295;78296;78297;78298;78299;78300;78301	22889;22890;22891;22892;22893;22894;22895;22896;22897;22898;22899;22900;22901;22902;22903;22904;22905;22906;22907;22908;22909;22910;22911;22912;22913;22914;29720;29721;29722;29723;29724;29725;29726;29727;29728;29729;29730;29731;29732;29733;29734;29735;29736;29737;29738;29739;29740;29741;29742;29743;29744;29745;29746;29747;29748;33236;33237;33238;33239;33240;33241;33242;33243;33244;33245;33246;33247;33248;33249;33250;33251;35517;35518;35519;35520;35521;35522;35523;35524;35525;35526;35527;35528;35529;35530;35531;35532;35533;35534;35535;35536;35537;35538;35539;35540;35941;35942;35943;35944;35945;35946;35947;35948;35949;35950;35951;35952;35953;35954;35955;35956;37457;37458;37459;37460;37461;37462;37463;37464;37465;37466;37467;37468;37469;37470;37471;37472;37473;37474;37475;37476;37477;37478;37479;37480;37481;37482;37483;37484;37485;37486;37961;37962;37963;37964;37965;37966;37967;37968;37969;37970;37971;37972;37973;37974;44379;44380;44381;44382;46020;46021;46022;46023;46024;46025;46026;46027;46028;47688;47689;47690;47691;47692;49037;49038;49039;49040;49041;53195;53196;74821;74822;74823;74824;74825;112522;112523;112524;112525;112526;112527;112528;112529;112530;116449;116450;116451;118066;118067;118068;118069;118070;118071;118072;118073;118074;118075	22906;29728;33249;35532;35945;37479;37969;44382;46020;47689;49038;53196;74825;112525;116451;118069	715;716;717;718;719;720;721	87;101;227;255;275;284;436	9606
P17301	P17301	31	31	31	Integrin alpha-2	ITGA2	sp|P17301|ITA2_HUMAN Integrin alpha-2 OS=Homo sapiens OX=9606 GN=ITGA2 PE=1 File=Homo_sapiens SV=2	1	31	31	31	31	5	31	5	31	5	34.2	34.2	34.2	129.29	1181	1181	2.95	4	34	36	15			3	2	0	323.31	34.2	4.5	17238000000	17073000000	164540000	45	258430000	254780000	3656400	118	AGDISCNADINPLK;AIASIPTER;AVIDQCNHDNILR;CPVDLSTATCEK;DCGEDGLCISDLVLDVR;EGILGQHQFLEGPEGIENTR;EKNPLMYLTGVQTDK;FVQGLDIGPTK;GNWLLVGSPWSGFPENR;IFSGPSSEQFGYAVQQFINPK;IGQTSSSVSFK;ILGSDGAFR;IPLLYDAEIHLTR;NAQIILK;NMVVNQAQSCPEHIIYIQEPSDVVNSLDLR;NPLMYLTGVQTDK;QAFDQILQDR;QIPAAQEQPFIVSNQNK;QIPAAQEQPFIVSNQNKR;SHLQYFGR;STNINFYEISSDGNVPSIVHSFEDVGPK;SVACDVGYPALK;SVACDVGYPALKR;TQVGLIQYANNPR;TSHGHLIFPK;VDISLENPGTSPALEAYSETAK;VFSIPFHK;VMVVVTDGESHDGSMLK;VTTGSVPVSMATVIIHIPQYTK;VVFNLNTYK;VYLFTIK				524	258;331;795;996;1087;1778;1863;2609;3077;3745;3779;3886;3980;5842;6068;6112;6436;6589;6590;7217;7587;7606;7607;8163;8184;8444;8552;8809;9093;9133;9227	True;True;True;True;True;True;True;True;True;True;True;True;True;True;True;True;True;True;True;True;True;True;True;True;True;True;True;True;True;True;True	292;370;866;1080;1176;1945;2039;2040;2879;3389;4107;4143;4264;4374;6538;6795;6843;7201;7365;7366;8056;8469;8489;8490;9103;9125;9417;9533;9822;9823;10133;10134;10183;10284	2521;2522;3033;3034;3035;3036;6782;6783;6784;8482;8483;9101;9102;15533;16013;16014;16015;16016;16017;16018;22485;22486;26003;30801;30802;30803;30804;31001;31002;31003;31004;31005;31006;31007;31834;31835;31836;31837;32683;32684;32685;32686;32687;50738;50739;52424;52425;52579;52580;54782;54783;54784;56559;56560;56561;56562;56563;56564;62438;62439;65332;65333;65466;65467;65468;65469;70150;70151;70152;70153;70154;70278;70279;72973;72974;72975;72976;72977;72978;74058;74059;76225;76226;76227;76228;76229;76230;76231;78388;78389;78967;78968;79890;79891	3712;3713;4511;4512;4513;4514;9853;9854;9855;9856;9857;9858;12443;12444;12445;13414;13415;13416;13417;13418;23406;24125;24126;24127;24128;24129;24130;24131;24132;34042;34043;39337;46509;46510;46511;46512;46803;46804;46805;46806;46807;46808;46809;48004;48005;48006;48007;48008;49270;49271;49272;49273;49274;75868;75869;78550;78551;78552;78766;78767;82108;82109;82110;82111;84732;84733;84734;84735;84736;84737;84738;93696;93697;97910;97911;97912;97913;97914;97915;97916;97917;97918;98133;98134;98135;98136;98137;105476;105477;105478;105479;105480;105481;105667;105668;110178;110179;110180;110181;110182;110183;110184;110185;110186;110187;111890;111891;114988;114989;114990;114991;114992;114993;114994;114995;114996;114997;118191;118192;118193;119013;119014;120509;120510	3713;4513;9854;12443;13418;23406;24128;34042;39337;46509;46808;48005;49271;75869;78550;78767;82111;84735;84738;93696;97914;98133;98136;105478;105667;110185;111890;114988;118192;119014;120510	722;723;724;725;726	278;291;729;986;1004	9606
P17927;Q2VPA4	P17927	17;4	17;4	17;4	Complement receptor type 1	CR1	sp|P17927|CR1_HUMAN Complement receptor type 1 OS=Homo sapiens OX=9606 GN=CR1 PE=1 File=Homo_sapiens SV=3	2	17	17	17	17	0	17	0	17	0	18.4	18.4	18.4	223.66	2039	2039;569	2.44	5	16	10	4	1				0	92.673	18.4	0	2784600000	2784600000	0	99	12004000	12004000	0	47	DKDNFSPGQEVFYSCEPGYDLR;ENFHYGSVVTYR;GAASLHCTPQGDWSPEAPR;GMTFNLIGESSIR;GMTFNLIGESTIR;GTSFDLIGESTIR;HTGKPLEVFPFGK;HTGTPSGDIPYGK;NSVWTGAK;SCDDFLGQLPHGR;VDFVCDEGFQLK;VLFPLNLQLGAK;VLFPVNLQLGAK;VLLPLNLQLGAK;VSFVCDEGFR;VYHYGDYVTLK;WEPELPSCSR				525	1254;1961;2644;3039;3040;3260;3543;3544;6180;6999;8437;8712;8713;8736;8961;9222;9269	True;True;True;True;True;True;True;True;True;True;True;True;True;True;True;True;True	1354;2151;2920;3345;3346;3582;3885;3886;6921;7806;9409;9708;9709;9733;9989;10279;10327	10443;10444;10445;16587;22829;22830;25784;25785;25786;25787;27284;27285;29471;29472;29473;29474;29475;29476;29477;53079;60422;72889;72890;72891;75350;75351;75352;75353;75354;75355;75664;75665;77349;77350;79870;80190	15411;15412;15413;15414;15415;15416;24934;34542;34543;34544;34545;39013;39014;39015;39016;41396;41397;44604;44605;44606;44607;44608;44609;44610;44611;44612;79554;90514;90515;110060;110061;110062;110063;113761;113762;113763;113764;113765;113766;113767;113768;114212;114213;116707;116708;116709;120472;120919	15413;24934;34543;39014;39015;41397;44609;44612;79554;90515;110062;113762;113768;114212;116709;120472;120919	727	1358	9606;9606
P18084	P18084	3	3	3	Integrin beta-5	ITGB5	sp|P18084|ITB5_HUMAN Integrin beta-5 OS=Homo sapiens OX=9606 GN=ITGB5 PE=1 File=Homo_sapiens SV=1	1	3	3	3	3	0	3	0	3	0	4.3	4.3	4.3	88.053	799	799	4.27	1	1	3	1	2	1	1	1	0	16.456	4.3	0	11155000000	11155000000	0	44	234890000	234890000	0	19	HTEHVFALRPVGFR;LGFGSFVDK;LGFGSFVDKDISPFSYTAPR				526	3539;4833;4834	True;True;True	3881;5311;5312	29462;40182;40183;40184;40185;40186;40187;40188;40189;40190;40191	44589;44590;44591;60304;60305;60306;60307;60308;60309;60310;60311;60312;60313;60314;60315;60316;60317;60318;60319	44590;60304;60319			9606
P18206	P18206	13	13	13	Vinculin	VCL	sp|P18206|VINC_HUMAN Vinculin OS=Homo sapiens OX=9606 GN=VCL PE=1 File=Homo_sapiens SV=4	1	13	13	13	13	6	13	6	13	6	14.4	14.4	14.4	123.8	1134	1134	6.24	1	4	3	2	5	1	10	20	0	41.469	14.4	6.3	13146000000	12575000000	571000000	75	107500000	101020000	6473800	61	AANFENHSGK;ALASQLQDSLK;AQQVSQGLDVLTAK;ELTPQVVSAAR;GVGQAAIR;LLAVAATAPPDAPNREEVFDER;MTGLVDEAIDTK;NPGNQAAYEHFETMK;NQWIDNVEK;SFLDSGYR;SLLDASEEAIKK;STVEGIQASVK;VAMANIQPQMLVAGATSIAR				527	43;397;623;1939;3309;4994;5789;6107;6146;7139;7329;7598;8389	True;True;True;True;True;True;True;True;True;True;True;True;True	47;441;680;2121;3633;5491;6453;6454;6837;6838;6881;7967;8173;8481;9358	257;3567;3568;3569;3570;5305;5306;5307;16425;16426;16427;16428;16429;16430;27638;27639;41443;41444;41445;41446;49803;49804;49805;49806;49807;49808;49809;52569;52570;52571;52572;52573;52574;52857;52858;52859;61510;63563;63564;63565;63566;63567;63568;65443;72321;72322	414;415;416;417;5266;5267;5268;5269;5270;5271;5272;5273;5274;7796;7797;7798;24724;24725;24726;24727;24728;24729;41974;41975;62084;62085;62086;62087;62088;62089;62090;74531;74532;74533;74534;74535;74536;74537;78753;78754;78755;78756;78757;78758;78759;79223;79224;79225;92110;95345;95346;95347;95348;95349;95350;95351;95352;98100;98101;98102;109187;109188	415;5271;7796;24728;41974;62084;74533;78754;79224;92110;95346;98101;109187	728;729;730;731	698;709;741;748	9606
P18428	P18428	11	11	11	Lipopolysaccharide-binding protein	LBP	sp|P18428|LBP_HUMAN Lipopolysaccharide-binding protein OS=Homo sapiens OX=9606 GN=LBP PE=1 File=Homo_sapiens SV=3	1	11	11	11	11	6	11	6	11	6	32.4	32.4	32.4	53.383	481	481	4.2	18	6	3	2	19	8	8	6	0	277.69	32.4	11	33107000000	32569000000	537890000	15	1613499999.9999998	1586299999.9999998	27266000	85	ATAQMLEVMFK;GLQYAAQEGLLALQSELLR;ICEMIQK;ITLPDFTGDLR;LAEGFPLPLLK;RVQLYDLGLQIHK;SFRPFVPR;SPVTLLAAVMSLPEEHNK;SVSSDLQPYLQTLPVTTEIDSFADIDYSLVEAPR;VGLFNAELLEALLNYYILNTFYPK;VQLYDLGLQIHK				528	725;3011;3641;4113;4536;6956;7146;7465;7645;8592;8916	True;True;True;True;True;True;True;True;True;True;True	788;789;790;3316;3993;3994;4511;4983;7762;7975;8334;8335;8529;9576;9942	6283;6284;6285;6286;6287;6288;6289;6290;6291;6292;6293;6294;6295;6296;25556;25557;30142;30143;30144;30145;30146;33552;33553;33554;33555;33556;33557;33558;33559;33560;33561;33562;37415;37416;37417;37418;37419;37420;60000;60001;60002;60003;60004;60005;61542;61543;64478;64479;64480;64481;64482;64483;64484;64485;64486;64487;64488;64489;64490;64491;64492;64493;65722;74372;74373;77157;77158;77159;77160;77161	9125;9126;9127;9128;9129;9130;9131;9132;9133;9134;9135;9136;9137;9138;9139;9140;9141;38675;38676;45574;45575;45576;45577;45578;50490;50491;50492;50493;50494;50495;50496;50497;50498;50499;50500;50501;50502;50503;50504;56150;56151;56152;56153;56154;56155;56156;89844;89845;89846;89847;89848;89849;89850;92161;92162;96651;96652;96653;96654;96655;96656;96657;96658;96659;96660;96661;96662;96663;96664;96665;96666;96667;96668;96669;96670;96671;96672;98493;98494;112329;112330;116443;116444;116445;116446;116447;116448	9135;38676;45575;50491;56152;89845;92161;96668;98493;112329;116446	732;733;734	242;246;267	9606
P18564	P18564	8	8	8	Integrin beta-6	ITGB6	sp|P18564|ITB6_HUMAN Integrin beta-6 OS=Homo sapiens OX=9606 GN=ITGB6 PE=1 File=Homo_sapiens SV=2	1	8	8	8	8	1	8	1	8	1	12.9	12.9	12.9	85.935	788	788	3	1	2	10	2	1				0	27.13	12.9	1.1	7268999999.999999	6760699999.999999	508280000	37	190470000	176740000	13737000	20	GCQLNFIENPVSQVEILK;HILPLTNDAER;LAGATISEEEDFSK;LAGIVIPNDGLCHLDSK;LGFGSFVEK;LGFGSFVEKPVSPFVK;LIPGATVGLLQK;SCIECHLSAAGQAR				529	2688;3435;4545;4546;4835;4836;4938;7012	True;True;True;True;True;True;True;True	2965;3765;4992;4993;5313;5314;5428;7821	23023;28375;37476;37477;40192;40193;40194;40195;40196;40197;40198;40199;40200;41101;41102;60582	34833;34834;42988;56233;56234;60320;60321;60322;60323;60324;60325;60326;60327;60328;60329;60330;60331;61602;61603;90774	34834;42988;56233;56234;60324;60329;61603;90774			9606
Q02161;P18577	Q02161;P18577	2;2	2;2	2;2	Blood group Rh(D) polypeptide;Blood group Rh(CE) polypeptide	RHD;RHCE	sp|Q02161|RHD_HUMAN Blood group Rh(D) polypeptide OS=Homo sapiens OX=9606 GN=RHD PE=1 File=Homo_sapiens SV=3;sp|P18577|RHCE_HUMAN Blood group Rh(CE) polypeptide OS=Homo sapiens OX=9606 GN=RHCE PE=1 File=Homo_sapiens SV=2	2	2	2	2	2	0	2	0	2	0	4.3	4.3	4.3	45.21	417	417;417	1.33	2	1							0.0018939	2.6088	4.3	0	79033000	79033000	0	9	8781400	8781400	0	4	VVITLFSIR;YFDDQVFWK				530	9147;9482	True;True	10198;10562	79020;81864;81865	119090;123457;123458;123459;123460	119090;123457			9606;9606
P18669;P15259;Q8N0Y7	P18669;P15259	6;3;2	6;3;2	6;3;2	Phosphoglycerate mutase 1;Phosphoglycerate mutase 2	PGAM1;PGAM2	sp|P18669|PGAM1_HUMAN Phosphoglycerate mutase 1 OS=Homo sapiens OX=9606 GN=PGAM1 PE=1 File=Homo_sapiens SV=2;sp|P15259|PGAM2_HUMAN Phosphoglycerate mutase 2 OS=Homo sapiens OX=9606 GN=PGAM2 PE=1 File=Homo_sapiens SV=3	3	6	6	6	6	3	6	3	6	3	25.6	25.6	25.6	28.804	254	254;253;254	2.61	9	4	2					3	0	32.575	25.6	12.6	1471999999.9999998	1373300000	98657000	13	46914000	46914000	7589000	23	ALPFWNEEIVPQIK;FSGWYDADLSPAGHEEAK;FSGWYDADLSPAGHEEAKR;HGESAWNLENR;HYGGLTGLNK;VLIAAHGNSLR				531	482;2528;2529;3406;3578;8722	True;True;True;True;True;True	528;2792;2793;3733;3923;9719	4222;4223;4224;21902;21903;21904;28199;28200;28201;28202;29711;29712;29713;29714;75589;75590;75591;75592	6225;6226;6227;6228;6229;6230;6231;33149;33150;33151;33152;42745;42746;42747;42748;44931;44932;44933;44934;114106;114107;114108;114109	6227;33149;33151;42747;44932;114109			9606;9606;9606
P19022	P19022	13	13	13	Cadherin-2	CDH2	sp|P19022|CADH2_HUMAN Cadherin-2 OS=Homo sapiens OX=9606 GN=CDH2 PE=1 File=Homo_sapiens SV=4	1	13	13	13	13	2	13	2	13	2	20.8	20.8	20.8	99.808	906	906	3.24			19	6					0	150.09	20.8	3.9	8148599999.999999	8005199999.999999	143340000	37	81608000	81608000	3874000	47	DWVIPPINLPENSR;FAIQTDPNSNDGLVTVVKPIDFETNR;FLEAGIYEVPIIITDSGNPPK;GPFPQELVR;IDPVNGQITTIAVLDR;LNGDFAQLNLK;LSDPANWLK;MFVLTVAAENQVPLAK;QEEGLHAGTMLTTFTAQDPDR;QEEGLHAGTMLTTFTAQDPDRYMQQNIR;YMQQNIR;YSVTGPGADQPPTGIFIINPISGQLSVTKPLDR;YSVTGPGADQPPTGIFIINPISGQLSVTKPLDREQIAR				532	1551;2211;2386;3086;3674;5160;5348;5691;6491;6492;9631;9726;9727	True;True;True;True;True;True;True;True;True;True;True;True;True	1700;2433;2635;3398;4030;5685;5888;6292;6293;7262;7263;7264;10724;10827;10828	13341;18680;18681;18682;18683;18684;20583;26045;26046;26047;30334;30335;42797;44099;48921;48922;48923;48924;55147;55148;55149;55150;82995;83636;83637	19941;19942;19943;19944;28294;28295;28296;28297;28298;28299;28300;28301;28302;28303;28304;28305;31167;39396;39397;39398;45834;45835;45836;64083;64084;66089;66090;66091;73181;73182;73183;73184;73185;73186;73187;73188;82630;82631;82632;82633;82634;82635;125206;126145;126146;126147;126148;126149	19944;28295;31167;39396;45835;64084;66091;73184;82633;82635;125206;126145;126149	735;736;737	457;515;528	9606
P19075	P19075	2	2	2	Tetraspanin-8	TSPAN8	sp|P19075|TSN8_HUMAN Tetraspanin-8 OS=Homo sapiens OX=9606 GN=TSPAN8 PE=1 File=Homo_sapiens SV=1	1	2	2	2	2	1	2	1	2	1	7.6	7.6	7.6	26.044	237	237	3.55	2	3	1	1	1	2	1		0	4.8325	7.6	4.2	8615100000	7021699999.999999	1593399999.9999998	9	957230000	780190000	177040000	18	ETCISFIK;LLSATGESEK				533	2076;5104	True;True	2280;5609	17668;42323;42324;42325;42326;42327;42328;42329;42330;42331;42332	26783;63345;63346;63347;63348;63349;63350;63351;63352;63353;63354;63355;63356;63357;63358;63359;63360;63361	26783;63345			9606
P19256	P19256	1	1	1	Lymphocyte function-associated antigen 3	CD58	sp|P19256|LFA3_HUMAN Lymphocyte function-associated antigen 3 OS=Homo sapiens OX=9606 GN=CD58 PE=1 File=Homo_sapiens SV=1	1	1	1	1	1	1	1	1	1	1	4	4	4	28.147	250	250	5.4			1	1		1	2		0.0010101	3.2529	4	4	263010000	263010000	0	7	37573000	37573000	0	5	VAELENSEFR				534	8364	True	9330	72239;72240;72241;72242;72243	109086;109087;109088;109089;109090	109087			9606
P19320	P19320	7	7	7	Vascular cell adhesion protein 1	VCAM1	sp|P19320|VCAM1_HUMAN Vascular cell adhesion protein 1 OS=Homo sapiens OX=9606 GN=VCAM1 PE=1 File=Homo_sapiens SV=1	1	7	7	7	7	1	7	1	7	1	13.7	13.7	13.7	81.275	739	739	8								12	0	56.099	13.7	1.5	4307000000	4246399999.9999995	60593000	41	80959000	79481000	1477900	12	DPEIHLSGPLEAGKPITVK;LHIDEMDSVPTVR;NTVISVNPSTK;SLEVTFTPVIEDIGK;SQEFLEDADR;SQEFLEDADRK;VTNEGTTSTLTMNPVSFGNEHSYLCTATCESR				535	1406;4894;6216;7299;7472;7473;9075	True;True;True;True;True;True;True	1534;5381;5382;6966;8140;8342;8343;10114	11702;11703;40666;40667;40668;53485;63201;64508;64509;64510;64511;78290	17217;17218;60989;60990;60991;80152;94784;94785;96692;96693;96694;96695;118062	17217;60989;80152;94785;96692;96693;118062	738;739	82;204	9606
P19397	P19397	2	2	2	Leukocyte surface antigen CD53	CD53	sp|P19397|CD53_HUMAN Leukocyte surface antigen CD53 OS=Homo sapiens OX=9606 GN=CD53 PE=1 File=Homo_sapiens SV=1	1	2	2	2	2	2	2	2	2	2	6.8	6.8	6.8	24.341	219	219	2.22	3	2	3	1					0.0018921	2.6086	6.8	6.8	2197400000	2049599999.9999998	147760000	7	313910000	292800000	21109000	8	GLTDSIHR;LNEYVAK				536	3016;5157	True;True	3321;5682	25618;25619;25620;25621;25622;25623;42785;42786;42787	38784;38785;38786;38787;38788;38789;64069;64070;64071	38787;64069			9606
P19440;A6NGU5;P36268;Q14390;B5MD39	P19440;A6NGU5;P36268	13;10;8;3;3	13;10;8;3;3	13;10;8;3;3	Gamma-glutamyltranspeptidase 1;Gamma-glutamyltranspeptidase 1 heavy chain;Gamma-glutamyltranspeptidase 1 light chain;Putative gamma-glutamyltranspeptidase 3;Putative gamma-glutamyltranspeptidase 3 heavy chain;Putative gamma-glutamyltranspeptidase 3 light chain;Inactive gamma-glutamyltranspeptidase 2	GGT1;GGT3P;GGT2	sp|P19440|GGT1_HUMAN Glutathione hydrolase 1 proenzyme OS=Homo sapiens OX=9606 GN=GGT1 PE=1 File=Homo_sapiens SV=2;sp|A6NGU5|GGT3_HUMAN Putative glutathione hydrolase 3 proenzyme OS=Homo sapiens OX=9606 GN=GGT3P PE=5 File=Homo_sapiens SV=2;sp|P36268|GGT2_H	5	13	13	13	13	7	13	7	13	7	25	25	25	61.409	569	569;568;569;218;225	5.1	6	8	8	8	11	16	11	14	0	134.99	25	13.2	49595000000	41697000000	7897999999.999999	24	2035799999.9999998	1706699999.9999998	329080000	103	DIQAAGGIVTAEDLNNYR;FVDVTEVVR;GGLSVAVPGEIR;GLAAALENK;GLAAALENKR;GYELAHQR;HHHTQIASTFIAVVQAIVR;KAEVINAR;LFQPSIQLAR;NIDQAVTAALETR;RTLLGDPK;TAGGWAAASDSR;TVIEQQPVLCEVFCR				537	1234;2596;2840;2934;2935;3350;3425;4233;4792;5964;6944;7704;8264	True;True;True;True;True;True;True;True;True;True;True;True;True	1332;2863;3131;3233;3234;3675;3754;4647;5267;6673;7750;8594;9219	10313;10314;10315;10316;10317;10318;10319;10320;10321;10322;10323;22381;22382;22383;22384;22385;22386;22387;22388;22389;22390;22391;22392;22393;22394;22395;22396;24379;24380;24381;24382;24383;24384;24385;24386;24387;24388;24389;24390;24391;24392;24996;24997;24998;24999;25000;25001;25002;25003;25004;25005;27905;27906;27907;27908;28333;34305;34306;34307;39411;39412;39413;39414;39415;39416;39417;39418;39419;39420;39421;39422;39423;39424;39425;51687;59909;66138;71141;71142;71143;71144;71145	15226;15227;15228;15229;15230;15231;15232;15233;15234;15235;15236;15237;15238;15239;15240;15241;15242;15243;33895;33896;33897;33898;33899;33900;33901;33902;33903;33904;33905;33906;33907;33908;33909;33910;33911;33912;33913;36963;36964;36965;36966;36967;36968;36969;36970;36971;36972;36973;36974;36975;36976;36977;37888;37889;37890;37891;37892;37893;37894;37895;37896;37897;37898;37899;42336;42337;42338;42339;42932;51605;51606;51607;59151;59152;59153;59154;59155;59156;59157;59158;59159;59160;59161;59162;59163;59164;59165;59166;59167;59168;59169;77472;89724;89725;99091;99092;107255;107256;107257;107258;107259;107260;107261;107262	15242;33899;36964;37889;37895;42338;42932;51606;59152;77472;89724;99092;107257			9606;9606;9606;9606;9606
P19634;Q9UBY0	P19634	3;1	3;1	3;1	Sodium/hydrogen exchanger 1	SLC9A1	sp|P19634|SL9A1_HUMAN Sodium/hydrogen exchanger 1 OS=Homo sapiens OX=9606 GN=SLC9A1 PE=1 File=Homo_sapiens SV=2	2	3	3	3	3	0	3	0	3	0	3.1	3.1	3.1	90.762	815	815;812	2	1	3	1						0	10.97	3.1	0	494290000	494290000	0	26	1299600	1299600	0	10	AFPVLGIDYTHVR;DQFIIAYGGLR;KAFPVLGIDYTHVR				538	226;1426;4234	True;True;True	254;1554;4648	2132;11778;34308;34309;34310	3184;17315;51608;51609;51610;51611;51612;51613;51614;51615	3184;17315;51610			9606;9606
P19652	P19652	13	8	8	Alpha-1-acid glycoprotein 2	ORM2	sp|P19652|A1AG2_HUMAN Alpha-1-acid glycoprotein 2 OS=Homo sapiens OX=9606 GN=ORM2 PE=1 File=Homo_sapiens SV=2	1	13	8	8	12	12	8	7	8	7	47.8	33.3	33.3	23.602	201	201	6.26	7	4	7	10	7	15	94	24	0	313.8	47.8	46.3	276800000000	203730000000	73076000000	10	9138500000	6695599999.999999	2442900000	286	DKCEPLEK;EHVAHLLFLR;EHVAHLLFLRDTK;EQLGEFYEALDCLCIPR;ITGKWFYIASAFR;KDKCEPLEK;NWGLSFYADKPETTK;SDVMYTDWK;SDVMYTDWKK;TEDTIFLR;TLMFGSYLDDEK;TLMFGSYLDDEKNWGLSFYADKPETTK;WFYIASAFR				539	1253;1814;1815;2010;4099;4262;6263;7056;7057;7780;8023;8024;9283	False;True;True;True;False;False;True;True;True;False;True;True;False	1353;1984;1985;2204;4497;4676;7020;7873;7874;7875;7876;8680;8940;8941;8942;8943;10341	10441;10442;15696;15697;15698;15699;15700;15701;15702;15703;15704;15705;15706;15707;15708;15709;15710;15711;15712;15713;15714;15715;15716;15717;15718;15719;15720;15721;15722;15723;15724;15725;15726;15727;15728;15729;15730;15731;17142;17143;17144;17145;17146;17147;17148;17149;17150;17151;17152;33468;33469;34503;53854;53855;53856;53857;53858;60958;60959;60960;60961;60962;60963;60964;60965;60966;60967;60968;60969;60970;60971;60972;60973;60974;60975;60976;60977;60978;60979;60980;60981;60982;60983;60984;60985;66882;66883;66884;66885;66886;66887;66888;66889;66890;66891;66892;66893;66894;66895;66896;66897;66898;66899;66900;66901;66902;66903;66904;66905;66906;66907;68683;68684;68685;68686;68687;68688;68689;68690;68691;68692;68693;68694;68695;68696;68697;68698;68699;68700;68701;68702;68703;68704;68705;68706;68707;68708;68709;68710;68711;68712;68713;68714;68715;68716;68717;68718;68719;68720;68721;68722;68723;68724;68725;68726;68727;68728;68729;68730;68731;68732;68733;68734;68735;68736;68737;68738;68739;68740;68741;68742;68743;68744;68745;68746;68747;68748;68749;68750;68751;68752;68753;68754;68755;68756;68757;68758;68759;68760;68761;68762;68763;68764;68765;68766;68767;68768;68769;68770;80264;80265;80266;80267;80268;80269;80270;80271;80272;80273;80274;80275;80276;80277;80278;80279;80280;80281;80282;80283;80284;80285;80286;80287;80288;80289;80290;80291;80292;80293;80294;80295;80296;80297;80298;80299;80300	15409;15410;23660;23661;23662;23663;23664;23665;23666;23667;23668;23669;23670;23671;23672;23673;23674;23675;23676;23677;23678;23679;23680;23681;23682;23683;23684;23685;23686;23687;23688;23689;23690;23691;23692;23693;23694;23695;23696;23697;23698;23699;23700;23701;23702;23703;23704;23705;23706;23707;23708;23709;23710;25983;25984;25985;25986;25987;25988;25989;25990;25991;25992;25993;25994;25995;50369;50370;50371;51879;80792;80793;80794;80795;80796;80797;80798;80799;80800;91351;91352;91353;91354;91355;91356;91357;91358;91359;91360;91361;91362;91363;91364;91365;91366;91367;91368;91369;91370;91371;91372;91373;91374;91375;91376;91377;91378;91379;91380;91381;91382;91383;91384;91385;91386;91387;91388;91389;91390;91391;91392;91393;91394;91395;91396;100229;100230;100231;100232;100233;100234;100235;100236;100237;100238;100239;100240;100241;100242;100243;100244;100245;100246;100247;100248;100249;100250;100251;100252;100253;100254;100255;100256;100257;100258;100259;100260;100261;100262;100263;100264;100265;100266;100267;103028;103029;103030;103031;103032;103033;103034;103035;103036;103037;103038;103039;103040;103041;103042;103043;103044;103045;103046;103047;103048;103049;103050;103051;103052;103053;103054;103055;103056;103057;103058;103059;103060;103061;103062;103063;103064;103065;103066;103067;103068;103069;103070;103071;103072;103073;103074;103075;103076;103077;103078;103079;103080;103081;103082;103083;103084;103085;103086;103087;103088;103089;103090;103091;103092;103093;103094;103095;103096;103097;103098;103099;103100;103101;103102;103103;103104;103105;103106;103107;103108;103109;103110;103111;103112;103113;103114;103115;103116;103117;103118;103119;103120;103121;103122;103123;103124;103125;103126;103127;103128;103129;103130;103131;103132;103133;103134;103135;103136;103137;103138;103139;103140;103141;103142;103143;103144;103145;103146;103147;103148;103149;103150;103151;103152;103153;103154;103155;103156;103157;103158;103159;103160;103161;103162;103163;103164;103165;103166;103167;103168;103169;103170;103171;103172;103173;103174;103175;103176;103177;103178;103179;103180;103181;103182;103183;103184;103185;103186;103187;103188;103189;103190;103191;103192;103193;103194;103195;103196;103197;103198;103199;103200;103201;103202;103203;103204;103205;103206;103207;103208;103209;121034;121035;121036;121037;121038;121039;121040;121041;121042;121043;121044;121045;121046;121047;121048;121049;121050;121051;121052;121053;121054;121055;121056;121057;121058;121059;121060;121061;121062;121063;121064;121065;121066;121067;121068;121069;121070;121071;121072;121073;121074;121075;121076;121077;121078;121079;121080;121081;121082;121083;121084;121085;121086;121087;121088;121089;121090;121091;121092;121093;121094;121095;121096;121097;121098;121099	15410;23691;23710;25984;50369;51879;80797;91356;91390;100245;103037;103065;121051	740;741	129;174	9606
P19823;CON__Q9TRI1	P19823	14;4	14;4	14;4	Inter-alpha-trypsin inhibitor heavy chain H2	ITIH2	sp|P19823|ITIH2_HUMAN Inter-alpha-trypsin inhibitor heavy chain H2 OS=Homo sapiens OX=9606 GN=ITIH2 PE=1 File=Homo_sapiens SV=2	2	14	14	14	10	10	10	10	10	10	16.6	16.6	16.6	106.46	946	946;946	5.29	8	3	1	2			5	15	0	65.266	12.1	12.9	10126000000	8699100000	1427200000	47	166010000	144400000	21607000	41	AEDHFSVIDFNQNIR;AHVSFKPTVAQQR;ALYAQAR;FLHVPDTFEGHFDGVPVISK;IQPSGGTNINEALLR;IYGNQDTSSQLK;IYGNQDTSSQLKK;IYLQPGR;MATTMIQSK;SSALDMENFR;TEVNVLPGAK;VQFELHYQEVK;VQSTITSR;VVNNSPQPQNVVFDVQIPK				540	154;323;511;2404;4024;4204;4205;4209;5644;7502;7811;8908;8925;9160	True;True;True;True;True;True;True;True;True;True;True;True;True;True	177;362;558;2653;4418;4615;4616;4620;6213;6214;8373;8374;8715;9933;9952;10212	1494;2855;2856;4642;20692;20693;20694;32894;32895;32896;34133;34134;34152;34153;34154;34155;34156;48393;48394;64715;64716;64717;64718;67195;67196;67197;67198;77099;77100;77212;79185;79186;79187;79188	2288;4164;4165;6847;31324;31325;31326;31327;31328;31329;49565;49566;49567;51335;51336;51355;51356;51357;51358;51359;51360;72412;72413;97013;97014;97015;97016;97017;97018;100689;100690;100691;100692;116356;116357;116358;116526;119362;119363;119364;119365	2288;4165;6847;31327;49567;51335;51336;51357;72413;97017;100691;116356;116526;119363	742	162	9606;-1
P19827;CON__Q0VCM5	P19827	9;2	9;2	9;2	Inter-alpha-trypsin inhibitor heavy chain H1	ITIH1	sp|P19827|ITIH1_HUMAN Inter-alpha-trypsin inhibitor heavy chain H1 OS=Homo sapiens OX=9606 GN=ITIH1 PE=1 File=Homo_sapiens SV=3	2	9	9	9	8	5	8	5	8	5	10.4	10.4	10.4	101.39	911	911;906	1.88	13	7	2	1				1	0	43.934	10.3	5.6	2932599999.9999995	2400900000	531720000	38	71168000	58876000	12292000	29	AAISGENAGLVR;ELAAQTIK;EVAFDLEIPK;FAHYVVTSQVVNTANEAR;GSLVQASEANLQAAQDFVR;KAAISGENAGLVR;LDAQASFLPK;NHMQYEIVIK;VTYDVSR				541	30;1872;2106;2208;3190;4226;4619;5954;9116	True;True;True;True;True;True;True;True;True	32;2050;2316;2430;3510;4640;5076;6662;10163	190;191;192;16092;16093;17879;17880;17881;17882;17883;18665;18666;18667;26671;26672;34259;38138;38139;38140;38141;51651;51652;78667;78668	331;332;333;24230;24231;27092;27093;27094;27095;27096;28271;28272;28273;28274;40380;40381;51537;57170;57171;57172;57173;57174;57175;57176;77423;77424;77425;118604;118605	333;24230;27093;28271;40381;51537;57172;77424;118605	743	173	9606;-1
P19835	P19835	28	28	28	Bile salt-activated lipase	CEL	sp|P19835|CEL_HUMAN Bile salt-activated lipase OS=Homo sapiens OX=9606 GN=CEL PE=1 File=Homo_sapiens SV=3	1	28	28	28	27	27	27	27	27	27	41.7	41.7	41.7	79.321	753	753	4.41	44	45	109	64	38	41	59	55	0	323.31	40.8	37.2	431900000000	210660000000	221240000000	24	10471000000	5011900000	5459000000	670	AISQSGVALSPWVIQK;ALENPQPHPGWQGTLK;ALTLAYK;AMIAYWTNFAK;DQHMAIAWVK;GIPFAAPTK;GNVIVVTFNYR;KLGLLGDSVDIFK;KVTEEDFYK;LGAVYTEGGFVEGVNK;LGAVYTEGGFVEGVNKK;LGLLGDSVDIFK;LVSEFTITK;NIAAFGGDPNNITLFGESAGGASVSLQTLSPYNK;NPLFWAK;PFATPTGYRPQDR;RAISQSGVALSPWVIQK;TGDPNMGDSAVPTHWEPYTTENSGYLEITK;TGDPNMGDSAVPTHWEPYTTENSGYLEITKK;TTFDVYTESWAQDPSQENK;TTFDVYTESWAQDPSQENKK;TVVDFETDVLFLVPTEIALAQHR;TYAYLFSHPSR;VGCPVGDAAR;VGPLGFLSTGDANLPGNYGLR;VTEEDFYK;WVGADHADDIQYVFGK;WVGADHADDIQYVFGKPFATPTGYRPQDR				542	365;415;499;523;1427;2906;3074;4367;4491;4815;4816;4856;5546;5961;6110;6328;6793;7862;7863;8217;8218;8297;8314;8573;8598;9025;9369;9370	True;True;True;True;True;True;True;True;True;True;True;True;True;True;True;True;True;True;True;True;True;True;True;True;True;True;True;True	407;459;546;570;571;1555;1556;3201;3386;4795;4937;5293;5294;5335;6103;6670;6841;7088;7591;8768;8769;8770;8771;9167;9168;9257;9274;9556;9583;10054;10437;10438	3295;3296;3297;3298;3299;3300;3301;3302;3303;3304;3305;3306;3307;3308;3309;3310;3311;3312;3313;3314;3315;3316;3317;3318;3319;3320;3775;3776;3777;3778;3779;3780;3781;3782;3783;3784;3785;3786;3787;3788;3789;3790;3791;3792;3793;3794;3795;3796;3797;3798;3799;3800;3801;3802;3803;4323;4324;4325;4326;4327;4328;4329;4330;4331;4332;4333;4334;4335;4336;4337;4699;4700;4701;4702;4703;4704;4705;4706;4707;4708;4709;4710;4711;4712;4713;4714;4715;4716;4717;4718;4719;4720;4721;4722;4723;4724;4725;4726;4727;4728;4729;4730;4731;11779;11780;11781;11782;11783;11784;11785;11786;11787;11788;11789;11790;11791;11792;11793;11794;11795;11796;11797;11798;11799;11800;11801;11802;11803;11804;11805;11806;11807;11808;11809;11810;11811;11812;11813;11814;11815;11816;11817;24798;24799;24800;24801;24802;24803;24804;24805;24806;25979;25980;25981;25982;35510;35511;35512;35513;35514;35515;35516;36993;36994;36995;36996;36997;36998;36999;37000;37001;37002;37003;39548;39549;39550;39551;39552;39553;39554;39555;39556;39557;39558;39559;39560;39561;39562;39563;39564;39565;39566;39567;39568;39569;39570;39571;39572;39573;40327;40328;40329;40330;40331;40332;40333;40334;40335;40336;40337;40338;40339;40340;40341;40342;40343;40344;40345;46894;46895;46896;46897;46898;46899;46900;46901;46902;46903;46904;46905;46906;46907;46908;46909;46910;46911;46912;51682;52577;54196;54197;54198;54199;54200;54201;54202;54203;54204;54205;54206;54207;54208;54209;54210;58148;58149;58150;58151;58152;58153;58154;58155;58156;58157;58158;58159;58160;58161;58162;67669;67670;67671;67672;67673;67674;67675;67676;67677;67678;67679;67680;67681;67682;67683;67684;67685;67686;67687;67688;67689;67690;67691;67692;67693;67694;67695;67696;67697;67698;67699;67700;67701;67702;70479;70480;70481;70482;70483;70484;70485;70486;70487;70488;70489;70490;70491;70492;70493;70494;70495;70496;70497;70498;70499;70500;70501;70502;70503;70504;70505;70506;70507;70508;71422;71423;71424;71425;71426;71427;71428;71429;71430;71431;71485;71486;71487;71488;71489;71490;71491;71492;71493;71494;71495;71496;71497;71498;71499;71500;71501;71502;71503;71504;71505;71506;71507;71508;71509;71510;71511;71512;71513;71514;71515;71516;71517;71518;71519;74237;74238;74239;74240;74241;74242;74243;74244;74245;74246;74247;74248;74249;74250;74251;74252;74407;74408;74409;74410;74411;74412;74413;74414;74415;74416;74417;74418;74419;74420;74421;74422;74423;74424;74425;74426;74427;74428;74429;77763;77764;77765;77766;77767;77768;77769;77770;77771;77772;77773;77774;77775;81041;81042;81043;81044;81045;81046;81047;81048;81049;81050;81051;81052;81053;81054;81055;81056;81057;81058;81059;81060;81061;81062;81063;81064;81065	4861;4862;4863;4864;4865;4866;4867;4868;4869;4870;4871;4872;4873;4874;4875;4876;4877;4878;4879;4880;4881;4882;4883;4884;4885;4886;4887;4888;4889;4890;4891;4892;4893;4894;4895;4896;4897;4898;4899;4900;4901;4902;5597;5598;5599;5600;5601;5602;5603;5604;5605;5606;5607;5608;5609;5610;5611;5612;5613;5614;5615;5616;5617;5618;5619;5620;5621;5622;5623;5624;5625;5626;5627;5628;5629;5630;5631;5632;5633;5634;5635;5636;5637;5638;5639;5640;5641;5642;5643;5644;5645;5646;5647;5648;5649;6373;6374;6375;6376;6377;6378;6379;6380;6381;6382;6383;6384;6385;6386;6387;6388;6930;6931;6932;6933;6934;6935;6936;6937;6938;6939;6940;6941;6942;6943;6944;6945;6946;6947;6948;6949;6950;6951;6952;6953;6954;6955;6956;6957;6958;6959;6960;6961;6962;6963;6964;6965;6966;6967;6968;6969;6970;6971;6972;6973;6974;6975;6976;6977;6978;6979;17316;17317;17318;17319;17320;17321;17322;17323;17324;17325;17326;17327;17328;17329;17330;17331;17332;17333;17334;17335;17336;17337;17338;17339;17340;17341;17342;17343;17344;17345;17346;17347;17348;17349;17350;17351;17352;17353;17354;17355;17356;17357;17358;17359;17360;17361;17362;17363;17364;37604;37605;37606;37607;37608;37609;37610;37611;37612;37613;37614;37615;37616;37617;39309;39310;39311;39312;53397;53398;53399;53400;53401;53402;53403;53404;53405;55574;55575;55576;55577;55578;55579;55580;55581;55582;55583;55584;59342;59343;59344;59345;59346;59347;59348;59349;59350;59351;59352;59353;59354;59355;59356;59357;59358;59359;59360;59361;59362;59363;59364;59365;59366;59367;59368;59369;59370;59371;59372;59373;59374;59375;59376;59377;59378;59379;59380;59381;59382;59383;59384;59385;59386;59387;59388;59389;59390;60516;60517;60518;60519;60520;60521;60522;60523;60524;60525;60526;60527;60528;60529;60530;60531;60532;60533;60534;60535;60536;60537;60538;60539;70280;70281;70282;70283;70284;70285;70286;70287;70288;70289;70290;70291;70292;70293;70294;70295;70296;70297;70298;70299;70300;70301;70302;70303;70304;70305;70306;70307;70308;70309;70310;77465;77466;78764;81298;81299;81300;81301;81302;81303;81304;81305;81306;81307;81308;81309;81310;81311;81312;81313;81314;81315;81316;81317;81318;87146;87147;87148;87149;87150;87151;87152;87153;87154;87155;87156;87157;87158;87159;87160;87161;87162;87163;87164;87165;87166;87167;101403;101404;101405;101406;101407;101408;101409;101410;101411;101412;101413;101414;101415;101416;101417;101418;101419;101420;101421;101422;101423;101424;101425;101426;101427;101428;101429;101430;101431;101432;101433;101434;101435;101436;101437;101438;101439;101440;101441;101442;101443;101444;101445;101446;101447;101448;101449;101450;101451;101452;101453;101454;101455;101456;101457;101458;101459;101460;101461;101462;101463;101464;101465;101466;101467;101468;101469;101470;101471;101472;101473;101474;101475;101476;101477;101478;101479;101480;101481;101482;101483;101484;101485;101486;105968;105969;105970;105971;105972;105973;105974;105975;105976;105977;105978;105979;105980;105981;105982;105983;105984;105985;105986;105987;105988;105989;105990;105991;105992;105993;105994;105995;105996;105997;105998;105999;106000;106001;106002;106003;106004;106005;106006;106007;106008;106009;107679;107680;107681;107682;107683;107684;107685;107686;107687;107688;107689;107690;107691;107769;107770;107771;107772;107773;107774;107775;107776;107777;107778;107779;107780;107781;107782;107783;107784;107785;107786;107787;107788;107789;107790;107791;107792;107793;107794;107795;107796;107797;107798;107799;107800;107801;107802;107803;107804;107805;107806;107807;107808;107809;107810;107811;107812;107813;107814;107815;107816;107817;107818;112157;112158;112159;112160;112161;112162;112163;112164;112165;112166;112167;112168;112169;112170;112171;112172;112173;112174;112371;112372;112373;112374;112375;112376;112377;112378;112379;112380;112381;112382;112383;112384;112385;112386;112387;112388;112389;112390;112391;112392;112393;112394;112395;112396;112397;112398;112399;112400;112401;112402;117333;117334;117335;117336;117337;117338;117339;117340;117341;117342;117343;117344;117345;117346;122182;122183;122184;122185;122186;122187;122188;122189;122190;122191;122192;122193;122194;122195;122196;122197;122198;122199;122200;122201;122202;122203;122204;122205;122206;122207;122208;122209;122210;122211;122212;122213;122214;122215;122216;122217;122218;122219;122220;122221;122222;122223;122224;122225;122226;122227;122228;122229;122230;122231;122232;122233;122234;122235	4897;5626;6377;6953;17322;37617;39309;53400;55582;59354;59378;60526;70302;77466;78764;81314;87160;101403;101456;105998;106008;107685;107770;112161;112387;117334;122189;122221	744;745;746	189;484;499	9606
P19961	P19961	27	5	3	Alpha-amylase 2B	AMY2B	sp|P19961|AMY2B_HUMAN Alpha-amylase 2B OS=Homo sapiens OX=9606 GN=AMY2B PE=1 File=Homo_sapiens SV=1	1	27	5	3	25	27	4	5	2	3	71	16.8	9.2	57.709	511	511	5.51	7	3	3	3	4	18	15	10	0	198.05	63.4	71	71497000000	26103000000	45394000000	25	1259500000	508000000	751460000	115	AHFSISNSAEDPFIAIHAESK;AHFSISNSAEDPFIAIHAESKL;ALVFVDNHDNQR;CNNVGVR;DFPAVPYSGWDFNDGK;EVTINPDTTCGNDWVCEHR;GFGGVQVSPPNENVAIHNPFRPWWER;GHGAGGASILTFWDAR;HMWPGDIK;IAEYMNHLIDIGVAGFR;INGNCTGIK;IYVDAVINHMSGNAVSAGTSSTCGSYFNPGSR;IYVSDDGK;LHNLNSNWFPAGSK;LHNLNSNWFPAGSKPFIYQEVIDLGGEPIK;LVGLLDLALEK;LVGLLDLALEKDYVR;MAVGFMLAHPYGFTR;NVVDGQPFTNWYDNGSNQVAFGR;NWGEGWGFMPSDR;PFIYQEVIDLGGEPIK;QFQNGNDVNDWVGPPNNNGVIK;SGNEDEFR;SSDYFGNGR;TGSGDIENYNDATQVR;TSIVHLFEWR;WVDIALECER				543	308;309;507;970;1144;2149;2773;2877;3471;3598;3946;4220;4221;4901;4902;5509;5510;5645;6255;6261;6331;6532;7186;7506;7891;8185;9367	False;False;False;False;False;False;True;False;False;False;False;True;False;False;False;True;True;False;False;True;False;False;False;False;False;False;False	347;348;554;1052;1238;2364;3060;3168;3803;3804;3946;3947;4337;4633;4634;4635;5390;5391;6063;6064;6215;6216;6217;7011;7017;7018;7092;7307;8016;8378;8801;9126;10435	2764;2765;2766;2767;2768;2769;2770;2771;2772;2773;2774;2775;2776;2777;2778;2779;2780;2781;2782;2783;2784;2785;2786;2787;2788;2789;2790;2791;2792;2793;2794;2795;2796;2797;2798;2799;2800;2801;2802;2803;2804;2805;2806;2807;4359;4360;4361;4362;4363;4364;4365;4366;4367;4368;4369;4370;4371;4372;4373;4374;4375;4376;4377;4378;4379;4380;4381;4382;4383;4384;4385;4386;4387;4388;4389;4390;4391;4392;4393;4394;4395;4396;4397;4398;4399;4400;4401;4402;4403;4404;4405;4406;4407;4408;4409;4410;4411;8301;9486;9487;9488;9489;9490;9491;9492;9493;9494;9495;9496;9497;9498;9499;9500;9501;9502;9503;9504;9505;18257;18258;18259;18260;18261;18262;18263;18264;18265;18266;18267;18268;18269;18270;18271;18272;18273;18274;18275;23654;23655;23656;23657;23658;23659;23660;23661;23662;23663;23664;23665;23666;24616;24617;24618;24619;24620;24621;24622;24623;24624;24625;24626;24627;24628;24629;24630;24631;24632;24633;24634;24635;24636;24637;24638;24639;24640;24641;24642;24643;24644;24645;24646;24647;24648;24649;24650;24651;24652;24653;24654;24655;24656;24657;24658;24659;24660;28621;28622;28623;28624;28625;28626;28627;28628;28629;28630;28631;28632;28633;28634;28635;28636;28637;28638;28639;28640;28641;28642;28643;28644;28645;28646;28647;28648;28649;28650;28651;28652;28653;29790;29791;29792;29793;29794;29795;29796;29797;29798;29799;29800;29801;29802;29803;29804;29805;29806;29807;29808;29809;29810;29811;29812;29813;29814;29815;29816;29817;29818;29819;29820;29821;29822;29823;29824;29825;29826;29827;29828;29829;29830;29831;29832;29833;29834;29835;29836;29837;29838;29839;29840;29841;29842;29843;29844;29845;29846;29847;29848;29849;29850;29851;29852;29853;32397;32398;32399;32400;34206;34207;34208;34209;34210;34211;34212;34213;34214;34215;34216;34217;34218;34219;34220;34221;34222;34223;34224;34225;34226;34227;34228;34229;34230;34231;40700;40701;40702;40703;40704;40705;40706;40707;40708;40709;40710;40711;40712;40713;40714;40715;40716;40717;40718;40719;40720;40721;40722;40723;40724;40725;40726;40727;40728;40729;40730;40731;40732;40733;40734;45798;45799;45800;45801;45802;45803;45804;45805;45806;45807;45808;45809;45810;45811;45812;45813;45814;45815;45816;45817;45818;45819;45820;48395;48396;48397;48398;48399;48400;48401;48402;48403;48404;48405;48406;48407;48408;48409;48410;48411;48412;48413;48414;48415;48416;48417;48418;48419;48420;48421;48422;48423;48424;48425;48426;48427;48428;48429;48430;48431;48432;48433;48434;48435;48436;48437;48438;48439;48440;48441;48442;48443;48444;48445;48446;48447;48448;48449;48450;48451;48452;48453;48454;48455;48456;48457;48458;48459;48460;53753;53754;53755;53756;53757;53758;53759;53760;53761;53762;53763;53764;53765;53766;53767;53768;53769;53770;53771;53772;53773;53774;53775;53776;53777;53778;53779;53780;53781;53782;53783;53784;53815;53816;53817;53818;53819;53820;53821;53822;53823;53824;53825;53826;53827;53828;53829;53830;53831;53832;53833;53834;53835;53836;54237;54238;54239;54240;54241;54242;54243;54244;55820;55821;55822;55823;55824;55825;55826;61775;61776;61777;61778;61779;61780;61781;61782;61783;61784;61785;61786;61787;61788;61789;61790;61791;61792;64726;64727;64728;64729;64730;64731;64732;64733;64734;64735;64736;64737;64738;64739;67856;67857;67858;67859;67860;67861;67862;67863;67864;67865;67866;67867;67868;67869;67870;67871;67872;67873;67874;67875;67876;67877;70280;70281;70282;70283;70284;70285;70286;70287;70288;70289;70290;70291;70292;70293;70294;70295;70296;70297;70298;70299;70300;70301;70302;70303;70304;81020;81021;81022;81023;81024;81025;81026;81027;81028;81029;81030;81031;81032;81033;81034;81035;81036;81037;81038	4039;4040;4041;4042;4043;4044;4045;4046;4047;4048;4049;4050;4051;4052;4053;4054;4055;4056;4057;4058;4059;4060;4061;4062;4063;4064;4065;4066;4067;4068;4069;4070;4071;4072;4073;4074;4075;4076;4077;4078;4079;4080;4081;4082;4083;4084;4085;4086;4087;4088;4089;4090;4091;4092;4093;4094;4095;4096;4097;4098;4099;4100;4101;4102;4103;4104;4105;4106;4107;4108;4109;6413;6414;6415;6416;6417;6418;6419;6420;6421;6422;6423;6424;6425;6426;6427;6428;6429;6430;6431;6432;6433;6434;6435;6436;6437;6438;6439;6440;6441;6442;6443;6444;6445;6446;6447;6448;6449;6450;6451;6452;6453;6454;6455;6456;6457;6458;6459;6460;6461;6462;6463;6464;6465;6466;6467;6468;6469;6470;6471;6472;6473;6474;6475;6476;6477;6478;6479;6480;6481;6482;6483;6484;6485;6486;6487;6488;6489;6490;6491;12088;13994;13995;13996;13997;13998;13999;14000;14001;14002;14003;14004;14005;14006;14007;14008;14009;14010;14011;14012;14013;14014;14015;14016;14017;14018;14019;14020;14021;14022;14023;27666;27667;27668;27669;27670;27671;27672;27673;27674;27675;27676;27677;27678;27679;27680;27681;27682;27683;27684;27685;27686;27687;27688;27689;27690;27691;35800;35801;35802;35803;35804;35805;35806;35807;35808;35809;35810;35811;35812;35813;35814;35815;35816;35817;35818;35819;35820;35821;35822;35823;35824;35825;35826;35827;35828;35829;35830;35831;35832;35833;35834;35835;35836;35837;37361;37362;37363;37364;37365;37366;37367;37368;37369;37370;37371;37372;37373;37374;37375;37376;37377;37378;37379;37380;37381;37382;37383;37384;37385;37386;37387;37388;37389;37390;37391;37392;37393;37394;37395;37396;37397;37398;37399;37400;37401;37402;37403;37404;37405;37406;37407;37408;37409;37410;37411;37412;37413;37414;37415;37416;37417;37418;37419;43333;43334;43335;43336;43337;43338;43339;43340;43341;43342;43343;43344;43345;43346;43347;43348;43349;43350;43351;43352;43353;43354;43355;43356;43357;43358;43359;43360;43361;43362;43363;43364;43365;43366;43367;43368;43369;43370;43371;43372;43373;43374;43375;43376;43377;43378;43379;43380;43381;43382;45041;45042;45043;45044;45045;45046;45047;45048;45049;45050;45051;45052;45053;45054;45055;45056;45057;45058;45059;45060;45061;45062;45063;45064;45065;45066;45067;45068;45069;45070;45071;45072;45073;45074;45075;45076;45077;45078;45079;45080;45081;45082;45083;45084;45085;45086;45087;45088;45089;45090;45091;45092;45093;45094;45095;45096;45097;45098;45099;45100;45101;45102;45103;45104;45105;45106;45107;45108;45109;45110;45111;45112;45113;45114;45115;45116;45117;45118;45119;45120;45121;45122;45123;45124;45125;45126;45127;45128;45129;45130;45131;45132;45133;45134;45135;45136;45137;45138;45139;45140;45141;45142;48847;48848;48849;48850;48851;51449;51450;51451;51452;51453;51454;51455;51456;51457;51458;51459;51460;51461;51462;51463;51464;51465;51466;51467;51468;51469;51470;51471;51472;51473;51474;51475;51476;51477;51478;51479;51480;51481;51482;51483;51484;51485;51486;51487;51488;51489;51490;51491;51492;51493;51494;61030;61031;61032;61033;61034;61035;61036;61037;61038;61039;61040;61041;61042;61043;61044;61045;61046;61047;61048;61049;61050;61051;61052;61053;61054;61055;61056;61057;61058;61059;61060;61061;61062;61063;61064;61065;61066;61067;61068;61069;61070;61071;61072;61073;61074;61075;61076;61077;61078;61079;61080;61081;61082;61083;61084;61085;61086;61087;61088;68584;68585;68586;68587;68588;68589;68590;68591;68592;68593;68594;68595;68596;68597;68598;68599;68600;68601;68602;68603;68604;68605;68606;68607;68608;68609;68610;68611;68612;72414;72415;72416;72417;72418;72419;72420;72421;72422;72423;72424;72425;72426;72427;72428;72429;72430;72431;72432;72433;72434;72435;72436;72437;72438;72439;72440;72441;72442;72443;72444;72445;72446;72447;72448;72449;72450;72451;72452;72453;72454;72455;72456;72457;72458;72459;72460;72461;72462;72463;72464;72465;72466;72467;72468;72469;72470;72471;72472;72473;72474;72475;72476;72477;72478;72479;72480;72481;72482;72483;72484;72485;72486;72487;72488;72489;72490;72491;72492;72493;72494;72495;72496;72497;72498;72499;72500;72501;72502;72503;72504;72505;72506;72507;72508;72509;80573;80574;80575;80576;80577;80578;80579;80580;80581;80582;80583;80584;80585;80586;80587;80588;80589;80590;80591;80592;80593;80594;80595;80596;80597;80598;80599;80600;80601;80602;80603;80604;80605;80606;80607;80608;80609;80610;80611;80612;80613;80614;80615;80616;80617;80618;80619;80620;80621;80622;80623;80624;80625;80626;80627;80628;80629;80630;80631;80632;80633;80634;80635;80636;80637;80638;80639;80640;80641;80642;80704;80705;80706;80707;80708;80709;80710;80711;80712;80713;80714;80715;80716;80717;80718;80719;80720;80721;80722;80723;80724;80725;80726;80727;80728;80729;80730;80731;80732;80733;80734;80735;80736;80737;80738;80739;80740;81362;81363;81364;81365;81366;81367;81368;81369;81370;81371;83741;83742;83743;83744;83745;83746;83747;83748;92534;92535;92536;92537;92538;92539;92540;92541;92542;92543;92544;92545;92546;92547;92548;92549;92550;92551;92552;92553;92554;92555;97027;97028;97029;97030;97031;97032;97033;97034;97035;97036;97037;97038;97039;97040;97041;97042;97043;97044;97045;97046;97047;97048;101721;101722;101723;101724;101725;101726;101727;101728;101729;101730;101731;101732;101733;101734;101735;101736;101737;101738;101739;101740;101741;101742;101743;101744;101745;101746;101747;101748;101749;101750;101751;101752;101753;101754;101755;105669;105670;105671;105672;105673;105674;105675;105676;105677;105678;105679;105680;105681;105682;105683;105684;105685;105686;105687;105688;105689;105690;105691;105692;105693;105694;105695;105696;105697;105698;105699;105700;105701;105702;105703;105704;105705;105706;105707;105708;122144;122145;122146;122147;122148;122149;122150;122151;122152;122153;122154;122155;122156;122157;122158;122159;122160;122161;122162;122163;122164;122165;122166;122167;122168;122169;122170;122171;122172;122173;122174;122175;122176;122177;122178	4067;4094;6437;12088;14008;27676;35806;37391;43354;45101;48847;51461;51487;61030;61065;68586;68610;72421;80598;80710;81364;83746;92550;97039;101749;105677;122156	380;381;383;384;747;748	117;198;217;302;338;343	9606
P20023	P20023	2	2	2	Complement receptor type 2	CR2	sp|P20023|CR2_HUMAN Complement receptor type 2 OS=Homo sapiens OX=9606 GN=CR2 PE=1 File=Homo_sapiens SV=2	1	2	2	2	2	0	2	0	2	0	2.2	2.2	2.2	112.91	1033	1033	3			2						0	3.6351	2.2	0	141810000	141810000	0	47	3017300	3017300	0	3	FDPGTSIK;ISYYSTPIAVGTVIR				544	2257;4077	True;True	2487;4475	19075;33386	28922;50257;50258	28922;50257			9606
P20036	P20036	4	4	4	HLA class II histocompatibility antigen, DP alpha 1 chain	HLA-DPA1	sp|P20036|DPA1_HUMAN HLA class II histocompatibility antigen, DP alpha 1 chain OS=Homo sapiens OX=9606 GN=HLA-DPA1 PE=1 File=Homo_sapiens SV=1	1	4	4	4	1	4	1	4	1	4	20.4	20.4	20.4	29.38	260	260	8								7	0	7.72	4.6	20.4	1296400000	311990000	984450000	9	79114000	34666000	79114000	7	EPVELGQPNTLICHIDK;FHYLTFVPSAEDFYDCR;TDYSFHK;VEHWGLDQPLLK				545	1997;2350;7768;8486	True;True;True;True	2191;2595;8667;9463	17090;19942;66698;73373;73374;73375;73376	25911;30259;99992;110795;110796;110797;110798	25911;30259;99992;110795			9606
P20061	P20061	12	12	12	Transcobalamin-1	TCN1	sp|P20061|TCO1_HUMAN Transcobalamin-1 OS=Homo sapiens OX=9606 GN=TCN1 PE=1 File=Homo_sapiens SV=2	1	12	12	12	10	12	10	12	10	12	33	33	33	48.206	433	433	3.96	9	25	36	35	18	9	9	11	0	323.31	28.2	33	110130000000	17713000000	92417000000	15	4655900000	785340000	3870599999.9999995	221	GTSAVNVVLSLK;KSLINGQIK;LKPLLNTMIQSNYNR;LSDVSSGELALIILALGVCR;LVGIQIQTLMQK;NAEENLIYDYHLIDK;NAEENLIYDYHLIDKLENK;NGENLEVR;SLINGQIK;SWGPYITCIQGLCANNNDR;TFLDINK;TYWELLSGGEPLSQGAGSYVVR				546	3259;4451;4979;5349;5508;5829;5830;5929;7324;7651;7831;8349	True;True;True;True;True;True;True;True;True;True;True;True	3581;4893;5474;5475;5889;6061;6062;6522;6523;6635;8168;8535;8736;9312	27271;27272;27273;27274;27275;27276;27277;27278;27279;27280;27281;27282;27283;36264;41363;41364;41365;41366;41367;41368;41369;41370;41371;41372;41373;41374;41375;41376;41377;44100;44101;44102;45774;45775;45776;45777;45778;45779;45780;45781;45782;45783;45784;45785;45786;45787;45788;45789;45790;45791;45792;45793;45794;45795;45796;45797;50626;50627;50628;50629;50630;50631;50632;50633;50634;50635;50636;50637;50638;50639;50640;50641;50642;50643;50644;50645;50646;50647;50648;50649;50650;50651;50652;50653;50654;50655;50656;50657;50658;50659;51463;51464;51465;51466;51467;51468;51469;51470;51471;51472;51473;51474;63547;63548;63549;63550;65764;65765;65766;65767;65768;65769;65770;65771;65772;65773;65774;65775;65776;65777;67369;67370;67371;67372;67373;67374;67375;67376;67377;67378;67379;67380;67381;67382;67383;72003;72004;72005;72006;72007;72008;72009;72010;72011;72012;72013;72014;72015;72016;72017;72018;72019	41379;41380;41381;41382;41383;41384;41385;41386;41387;41388;41389;41390;41391;41392;41393;41394;41395;54519;61975;61976;61977;61978;61979;61980;61981;61982;61983;61984;61985;61986;61987;61988;61989;61990;61991;61992;61993;61994;61995;61996;61997;61998;61999;66092;66093;66094;68545;68546;68547;68548;68549;68550;68551;68552;68553;68554;68555;68556;68557;68558;68559;68560;68561;68562;68563;68564;68565;68566;68567;68568;68569;68570;68571;68572;68573;68574;68575;68576;68577;68578;68579;68580;68581;68582;68583;75720;75721;75722;75723;75724;75725;75726;75727;75728;75729;75730;75731;75732;75733;75734;75735;75736;75737;75738;75739;75740;75741;75742;75743;75744;75745;75746;75747;75748;75749;75750;75751;75752;75753;75754;75755;75756;75757;75758;75759;75760;75761;75762;75763;75764;75765;75766;75767;77158;77159;77160;77161;77162;77163;77164;77165;77166;77167;77168;77169;77170;77171;77172;77173;77174;77175;95327;95328;95329;95330;98561;98562;98563;98564;98565;98566;98567;98568;98569;98570;98571;98572;98573;98574;98575;98576;98577;98578;98579;98580;98581;98582;98583;98584;98585;98586;100938;100939;100940;100941;100942;100943;100944;100945;100946;100947;100948;100949;100950;100951;100952;100953;100954;100955;100956;108697;108698;108699;108700;108701;108702;108703;108704;108705;108706;108707;108708;108709;108710;108711;108712;108713;108714;108715;108716;108717;108718;108719;108720;108721;108722	41382;54519;61979;66093;68567;75726;75751;77167;95327;98567;100950;108704	749;750	43;72	9606
P20073	P20073	9	9	9	Annexin A7	ANXA7	sp|P20073|ANXA7_HUMAN Annexin A7 OS=Homo sapiens OX=9606 GN=ANXA7 PE=1 File=Homo_sapiens SV=3	1	9	9	9	7	4	7	4	7	4	19.1	19.1	19.1	52.739	488	488	6.92	2							11	0	38.988	17.2	10	2349700000	2003199999.9999998	346440000	21	87307000	70810000	16497000	19	DLLSSVSR;GAGTDDSTLVR;GFGTDEQAIVDVVANR;LYQAGEGR;PAANFDAIR;SEIDLVQIK;TILQCALNRPAFFAER;TLGTMIAGDTSGDYR;TLGTMIAGDTSGDYRR				547	1319;2655;2782;5608;6297;7082;7932;8001;8002	True;True;True;True;True;True;True;True;True	1427;2931;3069;6168;7057;7902;8844;8916;8917	11003;22871;23696;23697;23698;48246;54048;54049;61221;68195;68196;68571;68572	16239;34595;35884;35885;35886;35887;35888;35889;35890;72196;81084;81085;91716;91717;102252;102253;102254;102854;102855	16239;34595;35886;72196;81085;91717;102253;102854;102855			9606
P20142	P20142	2	2	2	Gastricsin	PGC	sp|P20142|PEPC_HUMAN Gastricsin OS=Homo sapiens OX=9606 GN=PGC PE=1 File=Homo_sapiens SV=1	1	2	2	2	0	2	0	2	0	2	5.2	5.2	5.2	42.425	388	388	4.75	1	1						2	0	8.1175	0	5.2	1732199999.9999998	0	1732199999.9999998	4	433050000	0	433050000	5	GLLGEFLR;SYYSVYDLGNNR				548	2996;7682	True;True	3299;8572	25446;66029;66030;66031	38512;98958;98959;98960;98961	38512;98958			9606
P20160	P20160	10	10	10	Azurocidin	AZU1	sp|P20160|CAP7_HUMAN Azurocidin OS=Homo sapiens OX=9606 GN=AZU1 PE=1 File=Homo_sapiens SV=3	1	10	10	10	10	9	10	9	10	9	61.8	61.8	61.8	26.885	251	251	5.11	26	10	13	6	8	6	11	51	0	260.84	61.8	50.2	232290000000	188690000000	43592000000	12	13630000000	10756000000	2873700000	224	CQVAGWGSQR;DWIDGVLNNPGPGPA;FVMTAASCFQSQNPGVSTVVLGAYDLR;GGICNGDGGTPLVCEGLAHGVASFSLGPCGR;GPDFFTR;HFCGGALIHAR;PNNVCTGVLTR;QFPFLASIQNQGR;QTFSISSMSENGYDPQQNLNDLMLLQLDR;RGGICNGDGGTPLVCEGLAHGVASFSLGPCGR				549	1001;1547;2607;2838;3080;3400;6383;6528;6730;6844	True;True;True;True;True;True;True;True;True;True	1085;1696;2876;2877;3129;3392;3727;7145;7303;7518;7519;7645	8489;8490;8491;8492;8493;8494;8495;8496;8497;8498;8499;13318;13319;13320;22441;22442;22443;22444;22445;22446;22447;22448;22449;22450;22451;22452;22453;22454;22455;22456;22457;22458;22459;22460;22461;22462;22463;22464;22465;22466;22467;22468;22469;22470;22471;24373;24374;24375;26007;26008;26009;26010;26011;26012;26013;26014;26015;26016;26017;26018;26019;26020;26021;26022;26023;28137;28138;28139;28140;28141;28142;28143;28144;28145;28146;28147;28148;28149;28150;28151;28152;28153;28154;28155;28156;28157;28158;28159;28160;28161;28162;28163;28164;28165;28166;28167;28168;28169;28170;28171;28172;54530;54531;54532;55794;55795;55796;55797;55798;55799;55800;55801;55802;55803;55804;55805;55806;55807;55808;55809;55810;55811;55812;55813;55814;57703;57704;57705;58420;58421;58422	12452;12453;12454;12455;12456;12457;12458;12459;12460;12461;12462;12463;12464;12465;12466;12467;19913;19914;19915;19916;19917;19918;33965;33966;33967;33968;33969;33970;33971;33972;33973;33974;33975;33976;33977;33978;33979;33980;33981;33982;33983;33984;33985;33986;33987;33988;33989;33990;33991;33992;33993;33994;33995;33996;33997;33998;33999;34000;34001;34002;34003;34004;34005;34006;34007;34008;34009;34010;34011;34012;34013;34014;34015;34016;34017;34018;34019;34020;34021;34022;34023;34024;34025;36954;36955;36956;36957;36958;36959;39341;39342;39343;39344;39345;39346;39347;39348;39349;39350;39351;39352;39353;39354;39355;39356;39357;39358;39359;39360;39361;39362;39363;39364;39365;39366;39367;42657;42658;42659;42660;42661;42662;42663;42664;42665;42666;42667;42668;42669;42670;42671;42672;42673;42674;42675;42676;42677;42678;42679;42680;42681;42682;42683;42684;42685;42686;42687;42688;42689;42690;42691;42692;42693;42694;42695;42696;42697;42698;42699;42700;42701;42702;42703;42704;42705;81775;81776;81777;81778;81779;83685;83686;83687;83688;83689;83690;83691;83692;83693;83694;83695;83696;83697;83698;83699;83700;83701;83702;83703;83704;83705;83706;83707;83708;83709;83710;83711;83712;83713;83714;83715;83716;83717;83718;83719;83720;83721;83722;83723;83724;83725;83726;83727;83728;83729;83730;83731;83732;83733;86518;86519;86520;87564;87565;87566;87567;87568;87569;87570;87571;87572	12459;19914;33969;36954;39348;42702;81779;83725;86519;87570	751;752;753	63;102;117	9606
Q15661;P20231	Q15661;P20231	2;2	2;2	2;2	Tryptase alpha/beta-1;Tryptase beta-2	TPSAB1;TPSB2	sp|Q15661|TRYB1_HUMAN Tryptase alpha/beta-1 OS=Homo sapiens OX=9606 GN=TPSAB1 PE=1 File=Homo_sapiens SV=1;sp|P20231|TRYB2_HUMAN Tryptase beta-2 OS=Homo sapiens OX=9606 GN=TPSB2 PE=1 File=Homo_sapiens SV=3	2	2	2	2	2	1	2	1	2	1	9.5	9.5	9.5	30.515	275	275;275	8								3	0.00098232	2.9855	9.5	4.4	208240000	208240000	0	12	17353000	17353000	0	3	VTYYLDWIHHYVPK;YHLGAYTGDDVR				550	9118;9539	True;True	10165;10627	78670;82243;82244	118607;124033;124034	118607;124033			9606;9606
P20292	P20292	4	4	4	Arachidonate 5-lipoxygenase-activating protein	ALOX5AP	sp|P20292|AL5AP_HUMAN Arachidonate 5-lipoxygenase-activating protein OS=Homo sapiens OX=9606 GN=ALOX5AP PE=1 File=Homo_sapiens SV=2	1	4	4	4	3	3	3	3	3	3	25.5	25.5	25.5	18.157	161	161	1.25	6	2							0	5.8708	19.9	17.4	1308500000	724390000	584150000	5	261710000	144880000	116830000	9	TGTLAFER;TISTTISPLLLIP;TQSTPGYIFGK;YFVGYLGER				551	7895;7949;8160;9499	True;True;True;True	8806;8862;9100;10582	67904;67905;67906;68294;70143;70144;70145;81965	101791;101792;101793;102425;105469;105470;105471;123610;123611	101793;102425;105469;123611			9606
P20618	P20618	5	5	5	Proteasome subunit beta type-1	PSMB1	sp|P20618|PSB1_HUMAN Proteasome subunit beta type-1 OS=Homo sapiens OX=9606 GN=PSMB1 PE=1 File=Homo_sapiens SV=2	1	5	5	5	3	4	3	4	3	4	29	29	29	26.489	241	241	1.33	7	1	1						0	29.436	21.2	22	205590000	107480000	98108000	14	11236000	5181000	6055400	10	AGGSASAMLQPLLDNQVGFK;DVFISAAER;GAVYSFDPVGSYQR;LSEGFSIHTR;TVIGCSGFHGDCLTLTK				552	269;1524;2678;5351;8265	True;True;True;True;True	304;1671;2955;5891;9220	2578;2579;12966;22981;22982;22983;22984;44108;71146	3785;3786;19095;34763;34764;34765;34766;34767;66101;107263	3785;19095;34763;66101;107263	754	172	9606
P20645	P20645	2	2	2	Cation-dependent mannose-6-phosphate receptor	M6PR	sp|P20645|MPRD_HUMAN Cation-dependent mannose-6-phosphate receptor OS=Homo sapiens OX=9606 GN=M6PR PE=1 File=Homo_sapiens SV=1	1	2	2	2	2	1	2	1	2	1	11.6	11.6	11.6	30.993	277	277	7.8							1	4	0	42.838	11.6	5.1	1883899999.9999998	1883899999.9999998	0	14	134570000	134570000	0	5	HTLADNFNPVSEER;SFESTVGQGSDTYIYIFR				553	3546;7130	True;True	3888;7957	29480;29481;29482;29483;61485	44615;44616;44617;44618;92079	44616;92079			9606
P20742	P20742	13	4	4	Pregnancy zone protein	PZP	sp|P20742|PZP_HUMAN Pregnancy zone protein OS=Homo sapiens OX=9606 GN=PZP PE=1 File=Homo_sapiens SV=4	1	13	4	4	13	10	4	1	4	1	10.3	3.4	3.4	163.86	1482	1482	1	5								0	7.4188	10.3	7.6	28093000	15582000	12511000	64	243470	243470	195480	5	AFQPFFVELTMPYSVIR;AGAFCLSEDAGLGISSTASLR;ATVLNYLPK;AVDQSVLLMK;GSFALSFPVESDVAPIAR;IAQWQSLK;MVSGFIPLK;MVSGFIPLKPTVK;NELIPLIYLENPR;NQGNTWLTAFVLK;SSGSLLNNAIK;VVSVDENFRPR;YGAATFTR				554	229;247;758;775;3170;3622;5806;5807;5892;6130;7518;9173;9502	False;False;False;False;True;True;False;False;True;False;False;True;False	257;258;279;826;843;844;3488;3972;6483;6484;6485;6486;6593;6863;8393;10228;10585	2142;2143;2144;2145;2146;2147;2148;2149;2150;2151;2152;2153;2154;2155;2156;2157;2158;2159;2160;2161;2162;2163;2164;2165;2166;2167;2168;2169;2170;2268;2269;2270;2271;2272;2273;2274;2275;2276;2277;2278;2279;2280;2281;2282;2283;2284;2285;2286;2287;2288;2289;2290;2291;2292;2293;2294;2295;2296;2297;2298;2299;2300;2301;2302;2303;2304;2305;2306;2307;2308;2309;2310;2311;2312;2313;2314;2315;2316;2317;2318;2319;2320;2321;2322;2323;2324;2325;2326;2327;2328;2329;2330;2331;2332;2333;2334;2335;2336;2337;2338;2339;2340;2341;2342;2343;2344;2345;2346;2347;2348;2349;2350;2351;2352;2353;2354;2355;2356;2357;2358;2359;2360;2361;2362;2363;2364;2365;2366;2367;2368;2369;2370;2371;2372;2373;2374;2375;2376;2377;2378;2379;2380;2381;2382;2383;2384;2385;2386;2387;2388;2389;2390;2391;2392;2393;2394;2395;2396;2397;2398;2399;2400;2401;2402;2403;2404;2405;2406;2407;2408;2409;2410;2411;2412;2413;2414;2415;2416;2417;2418;2419;2420;2421;2422;2423;2424;2425;6481;6482;6483;6484;6485;6486;6487;6488;6489;6490;6491;6492;6493;6494;6495;6496;6497;6498;6499;6500;6501;6502;6576;6577;6578;6579;6580;6581;6582;26561;30069;49954;49955;49956;49957;49958;49959;49960;49961;49962;49963;49964;49965;49966;49967;49968;49969;49970;49971;49972;49973;49974;49975;49976;49977;49978;49979;49980;49981;49982;49983;49984;49985;49986;49987;49988;49989;49990;49991;49992;49993;49994;49995;49996;49997;49998;49999;50000;50001;50002;50003;50004;50005;50006;50007;50008;50009;50010;50011;51106;52720;52721;52722;52723;52724;52725;52726;52727;52728;52729;52730;52731;52732;52733;52734;52735;52736;52737;52738;64861;64862;64863;64864;64865;64866;64867;64868;64869;64870;64871;64872;64873;64874;64875;64876;64877;64878;64879;64880;79283;79284;81969;81970;81971;81972;81973;81974;81975;81976;81977;81978;81979;81980;81981;81982;81983;81984	3198;3199;3200;3201;3202;3203;3204;3205;3206;3207;3208;3209;3210;3211;3212;3213;3214;3215;3216;3217;3218;3219;3220;3221;3222;3223;3224;3225;3226;3227;3228;3229;3230;3231;3232;3233;3234;3235;3236;3237;3238;3239;3240;3241;3242;3243;3244;3374;3375;3376;3377;3378;3379;3380;3381;3382;3383;3384;3385;3386;3387;3388;3389;3390;3391;3392;3393;3394;3395;3396;3397;3398;3399;3400;3401;3402;3403;3404;3405;3406;3407;3408;3409;3410;3411;3412;3413;3414;3415;3416;3417;3418;3419;3420;3421;3422;3423;3424;3425;3426;3427;3428;3429;3430;3431;3432;3433;3434;3435;3436;3437;3438;3439;3440;3441;3442;3443;3444;3445;3446;3447;3448;3449;3450;3451;3452;3453;3454;3455;3456;3457;3458;3459;3460;3461;3462;3463;3464;3465;3466;3467;3468;3469;3470;3471;3472;3473;3474;3475;3476;3477;3478;3479;3480;3481;3482;3483;3484;3485;3486;3487;3488;3489;3490;3491;3492;3493;3494;3495;3496;3497;3498;3499;3500;3501;3502;3503;3504;3505;3506;3507;3508;3509;3510;3511;3512;3513;3514;3515;3516;3517;3518;3519;3520;3521;3522;3523;3524;3525;3526;3527;3528;3529;3530;3531;3532;3533;3534;3535;3536;3537;3538;3539;3540;3541;3542;3543;3544;3545;3546;3547;3548;3549;3550;3551;3552;3553;3554;3555;3556;3557;3558;3559;3560;3561;3562;3563;3564;3565;3566;3567;3568;3569;3570;3571;3572;3573;3574;3575;3576;3577;3578;3579;3580;3581;3582;3583;3584;9405;9406;9407;9408;9409;9410;9411;9412;9413;9414;9415;9416;9417;9418;9419;9420;9421;9422;9423;9424;9425;9426;9427;9428;9429;9430;9431;9432;9525;9526;9527;9528;9529;9530;9531;40210;45468;74720;74721;74722;74723;74724;74725;74726;74727;74728;74729;74730;74731;74732;74733;74734;74735;74736;74737;74738;74739;74740;74741;74742;74743;74744;74745;74746;74747;74748;74749;74750;74751;74752;74753;74754;74755;74756;74757;74758;74759;74760;74761;74762;74763;74764;74765;74766;74767;74768;74769;74770;74771;74772;74773;74774;74775;74776;74777;74778;74779;74780;74781;74782;74783;74784;74785;74786;74787;74788;74789;74790;74791;74792;74793;74794;74795;74796;74797;74798;74799;74800;74801;76417;78995;78996;78997;78998;78999;79000;79001;79002;79003;79004;79005;79006;79007;79008;79009;79010;79011;79012;79013;79014;79015;79016;79017;79018;79019;79020;79021;79022;79023;79024;79025;79026;79027;79028;79029;79030;79031;97224;97225;97226;97227;97228;97229;97230;97231;97232;97233;97234;97235;97236;97237;97238;97239;97240;97241;97242;97243;97244;97245;97246;97247;97248;97249;97250;97251;97252;97253;97254;97255;97256;97257;97258;97259;97260;97261;119501;119502;123616;123617;123618;123619;123620;123621;123622;123623;123624;123625;123626;123627;123628;123629;123630;123631;123632;123633;123634;123635;123636	3198;3442;9423;9528;40210;45468;74720;74741;76417;79022;97225;119501;123636	29;238;755	603;804;1391	9606
P20851	P20851	3	3	3	C4b-binding protein beta chain	C4BPB	sp|P20851|C4BPB_HUMAN C4b-binding protein beta chain OS=Homo sapiens OX=9606 GN=C4BPB PE=1 File=Homo_sapiens SV=1	1	3	3	3	3	0	3	0	3	0	12.3	12.3	12.3	28.357	252	252	7							3		0	4.8901	12.3	0	1417500000	1417500000	0	14	73956000	73956000	0	4	ALLAFQESK;ESGMTMEELK;LIQEAPKPECEK				555	453;2049;4941	True;True;True	498;2252;5431	3982;17458;41118	5879;26447;61624;61625	5879;26447;61625			9606
P20933	P20933	1	1	1	N(4)-(beta-N-acetylglucosaminyl)-L-asparaginase;Glycosylasparaginase alpha chain;Glycosylasparaginase beta chain	AGA	sp|P20933|ASPG_HUMAN N(4)-(beta-N-acetylglucosaminyl)-L-asparaginase OS=Homo sapiens OX=9606 GN=AGA PE=1 File=Homo_sapiens SV=2	1	1	1	1	1	0	1	0	1	0	3.5	3.5	3.5	37.208	346	346	1	1								0.00099108	3.0882	3.5	0	35607000	35607000	0	15	2373800	2373800	0	2	FLPSYQAVEYMR				556	2413	True	2663	20740	31424;31425	31425	756	276	9606
P51993;P21217;Q11128	P51993;P21217;Q11128	1;1;1	1;1;1	1;1;1	Alpha-(1,3)-fucosyltransferase 6;Galactoside 3(4)-L-fucosyltransferase;Alpha-(1,3)-fucosyltransferase 5	FUT6;FUT3;FUT5	sp|P51993|FUT6_HUMAN 4-galactosyl-N-acetylglucosaminide 3-alpha-L-fucosyltransferase FUT6 OS=Homo sapiens OX=9606 GN=FUT6 PE=1 File=Homo_sapiens SV=1;sp|P21217|FUT3_HUMAN 3-galactosyl-N-acetylglucosaminide 4-alpha-L-fucosyltransferase FUT3 OS=Homo sapiens	3	1	1	1	1	0	1	0	1	0	4.5	4.5	4.5	41.859	359	359;361;374	8								1	0	4.0102	4.5	0	309020000	309020000	0	19	16264000	16264000	0	1	NALEAWAVPVVLGPSR				557	5835	True	6531	50710	75824	75824			9606;9606;9606
P21333	P21333	48	48	46	Filamin-A	FLNA	sp|P21333|FLNA_HUMAN Filamin-A OS=Homo sapiens OX=9606 GN=FLNA PE=1 File=Homo_sapiens SV=4	1	48	48	46	37	38	37	38	36	36	24.2	24.2	23.6	280.74	2647	2647	4.78	17	27	40	37	10	11	21	55	0	323.31	19.7	20.2	58937000000	51430000000	7507199999.999999	134	293100000	257710000	35392000	269	AEFTVETR;AEGPGLSR;AFGPGLQGGSAGSPAR;AGNNMLLVGVHGPR;AGVAPLQVK;ALTQTGGPHVK;ANLPQSFQVDTSK;ASGPGLNTTGVPASLPVEFTIDAK;AWGPGLEGGVVGK;AYGPGIEPTGNMVK;DAGEGLLAVQITDPEGKPK;DAPQDFHPDR;DKGEYTLVVK;DVDIIDHHDNTYTVK;EGPYSISVLYGDEEVPR;FADQHVPGSPFSVK;GAGTGGLGLAVEGPSEAK;GLVEPVDVVDNADGTQTVNYVPSR;GTVEPQLEAR;HTAMVSWGGVSIPNSPFR;IVGPSGAAVPCK;LDVQFSGLTK;LLGWIQNK;LSPFMADIR;LYSVSYLLK;NDNDTFTVK;RAEFTVETR;SAGQGEVLVYVEDPAGHQEEAK;SPFEVYVDK;SPFSVAVSPSLDLSK;SPYTVTVGQACNPSACR;TFSVWYVPEVTGTHK;TGVAVNKPAEFTVDAK;TGVELGKPTHFTVNAK;TPCEEILVK;VANPSGNLTETYVQDR;VDVGKDQEFTVK;VEPGLGADNSVVR;VKASGPGLNTTGVPASLPVEFTIDAKDAGEGLLAVQITDPEGK;VNVGAGSHPNK;VPVHDVTDASK;VQVQDNEGCPVEALVK;VTAQGPGLEPSGNIANK;VTVLFAGQHIAK;YGGDEIPFSPYR;YNEQHVPGSPFTAR;YTPVQQGPVGVNVTYGGDPIPK;YWPQEAGEYAVHVLCNSEDIR				558	174;176;209;281;293;503;537;659;831;844;1054;1069;1256;1517;1793;2197;2658;3020;3270;3537;4158;4677;5046;5388;5616;5870;6791;6979;7441;7442;7468;7838;7898;7899;8086;8391;8466;8500;8671;8844;8898;8931;9010;9105;9513;9636;9750;9788	True;True;True;True;True;True;True;True;True;True;True;True;True;True;True;True;True;True;True;True;True;True;True;True;True;True;True;True;True;True;True;True;True;True;True;True;True;True;True;True;True;True;True;True;True;True;True;True	198;200;236;317;330;550;590;721;904;918;919;1140;1156;1356;1662;1962;2419;2934;3325;3593;3878;3879;4564;5139;5547;5932;5933;6176;6569;7589;7785;8306;8307;8338;8744;8809;8810;9018;9360;9440;9478;9662;9860;9922;9958;10039;10148;10596;10730;10851;10893	1745;1755;1943;1944;1945;1946;1947;1948;1949;2637;2678;2679;4355;4814;4815;5576;7506;7507;7508;7509;7510;7511;7563;7564;7565;7566;7567;7568;7569;8774;8775;8776;8777;8885;8886;8887;8888;10447;12925;12926;12927;12928;12929;12930;12931;12932;12933;12934;15579;15580;18624;18625;18626;22887;22888;22889;25632;25633;25634;25635;27354;27355;27356;27357;27358;27359;27360;27361;27362;27363;27364;27365;27366;29451;29452;29453;29454;29455;33886;38618;41889;44437;44438;44439;44440;44441;44442;44443;44444;48270;50875;50876;50877;58143;58144;58145;58146;60142;60143;60144;60145;60146;64278;64279;64280;64281;64282;64283;64284;64285;64286;64287;64288;64289;64290;64498;64499;67405;67406;67407;67408;67409;67410;67411;67412;67413;67414;67415;67416;67417;67418;67923;67924;67925;67926;67927;67928;67929;67930;67931;67932;67933;67934;67935;67936;67937;67938;67939;67940;67941;67942;67943;67944;67945;69408;69409;72325;72326;72327;72328;72329;72330;72331;72332;72333;72334;72335;72336;73213;73214;73215;73480;73481;75117;76534;77049;77221;77222;77223;77224;77225;77226;77678;77679;77680;77681;77682;77683;77684;77685;77686;77687;77688;77689;77690;78520;78521;78522;78523;78524;78525;78526;78527;78528;82068;82069;82070;82071;83013;83699;83700;83701;83702;83703;83704;84046;84047;84048	2666;2679;2936;2937;2938;2939;2940;2941;2942;2943;2944;2945;3857;3919;3920;6409;7081;7082;7083;8172;8173;10960;10961;10962;10963;10964;10965;10966;10967;11035;11036;11037;11038;11039;11040;11041;11042;11043;12890;12891;12892;12893;12894;13038;13039;13040;13041;15418;19042;19043;19044;19045;19046;19047;19048;19049;19050;19051;19052;19053;19054;23466;23467;28211;28212;28213;28214;34621;34622;34623;34624;38799;38800;38801;38802;38803;41512;41513;41514;41515;41516;41517;41518;41519;41520;41521;41522;41523;41524;41525;41526;41527;41528;44572;44573;44574;44575;44576;44577;50973;57965;62704;66586;66587;66588;66589;66590;66591;66592;66593;66594;72229;76039;76040;76041;87141;87142;87143;87144;90038;90039;90040;90041;90042;90043;90044;90045;90046;90047;90048;96328;96329;96330;96331;96332;96333;96334;96335;96336;96337;96338;96339;96340;96341;96342;96343;96678;96679;100986;100987;100988;100989;100990;100991;100992;100993;100994;100995;100996;100997;100998;100999;101000;101001;101002;101813;101814;101815;101816;101817;101818;101819;101820;101821;101822;101823;101824;101825;101826;101827;101828;101829;101830;101831;101832;101833;101834;101835;101836;101837;101838;101839;101840;101841;104247;104248;109192;109193;109194;109195;109196;109197;109198;109199;109200;109201;109202;109203;109204;109205;110552;110553;110554;110555;110935;110936;110937;113439;115447;116291;116535;116536;116537;116538;116539;116540;116541;116542;116543;117203;117204;117205;117206;117207;117208;117209;117210;117211;117212;117213;117214;117215;117216;117217;117218;117219;118385;118386;118387;118388;118389;118390;118391;118392;118393;118394;118395;123770;123771;123772;123773;125225;125226;126241;126242;126243;126244;126245;126246;126247;126248;126249;126250;126776;126777;126778	2666;2679;2945;3857;3920;6409;7081;8173;10965;11035;12894;13040;15418;19044;23467;28211;34623;38800;41518;44576;50973;57965;62704;66591;72229;76040;87142;90038;96334;96342;96678;100995;101826;101833;104247;109195;110554;110936;113439;115447;116291;116539;117210;118390;123772;125225;126245;126777	757;758;759	297;660;746	9606
P21439	P21439	6	6	6	Multidrug resistance protein 3	ABCB4	sp|P21439|MDR3_HUMAN Phosphatidylcholine translocator ABCB4 OS=Homo sapiens OX=9606 GN=ABCB4 PE=1 File=Homo_sapiens SV=2	1	6	6	6	6	0	6	0	6	0	4.7	4.7	4.7	141.52	1286	1286	4.22	1	6	5					6	0	19.021	4.7	0	3306899999.9999995	3306899999.9999995	0	68	48631000	48631000	0	19	AGAVAEEALGAIR;FFHAILR;GAAYVIFDIIDNNPK;ILEEEMTR;MIGVLTLFR;TVVSLTQER				559	253;2294;2645;3873;5710;8302	True;True;True;True;True;True	286;2532;2921;4249;4250;6321;6322;9262	2453;19596;22831;22832;22833;31770;31771;31772;31773;49097;49098;49099;49100;49101;49102;49103;71444;71445	3613;29749;34546;34547;34548;47915;47916;47917;47918;47919;47920;73450;73451;73452;73453;73454;73455;73456;107707;107708	3613;29749;34548;47920;73450;107707	760	39	9606
P21589	P21589	17	17	17	5-nucleotidase	NT5E	sp|P21589|5NTD_HUMAN 5-nucleotidase OS=Homo sapiens OX=9606 GN=NT5E PE=1 File=Homo_sapiens SV=1	1	17	17	17	16	11	16	11	16	11	42	42	42	63.367	574	574	5.99	2	5	1	6	25	8	21	24	0	177.37	39.7	24.7	46113000000	39154000000	6958299999.999999	27	1296400000	1083700000	212690000	117	AKGPLASQISGLYLPYK;ETPFLSNPGTNLVFEDEITALQPEVDKLK;FPILSANIK;GAEVAHFMNALR;GPLASQISGLYLPYK;GVDVVVGGHSNTFLYTGNPPSK;HDSGDQDINVVSTYISK;IIALGHSGFEMDK;KVPVVQAYAFGK;TIVYLDGSSQSCR;VIYPAVEGR;VLPVGDEVVGIVGYTSK;VPSYDPLKMDEVYK;VPVVQAYAFGK;YDAMALGNHEFDNGVEGLIEPLLK;YGQSTGEFLQVGGIHVVYDLSR;YPFIVTSDDGR				560	377;2090;2458;2650;3097;3297;3387;3803;4489;7957;8667;8752;8885;8900;9419;9529;9654	True;True;True;True;True;True;True;True;True;True;True;True;True;True;True;True;True	420;2296;2715;2926;3409;3621;3714;4167;4168;4935;8871;9658;9750;9907;9908;9925;10495;10616;10749	3434;3435;3436;3437;17742;17743;21115;21116;21117;21118;21119;21120;21121;22850;22851;22852;22853;22854;22855;26077;26078;26079;26080;26081;26082;26083;26084;26085;26086;27557;28055;28056;28057;31138;31139;31140;31141;31142;31143;31144;31145;31146;31147;31148;31149;31150;36986;36987;36988;36989;36990;36991;68344;68345;75109;75110;75111;75112;75113;75717;75718;75719;75720;75721;75722;75723;75724;75725;75726;75727;75728;75729;75730;75731;75732;75733;75734;75735;76936;76937;76938;77066;81450;82193;83089;83090;83091;83092;83093;83094;83095;83096	5062;5063;5064;5065;5066;26881;26882;26883;26884;32015;32016;32017;32018;32019;32020;32021;34571;34572;34573;34574;34575;34576;34577;34578;39441;39442;39443;39444;39445;39446;39447;39448;39449;39450;39451;39452;39453;39454;41820;41821;42551;42552;42553;46998;46999;47000;47001;47002;47003;47004;47005;47006;47007;47008;47009;47010;47011;47012;47013;55563;55564;55565;55566;55567;55568;55569;55570;55571;55572;102501;102502;113431;113432;113433;113434;113435;114274;114275;114276;114277;114278;114279;114280;114281;114282;114283;114284;114285;114286;114287;114288;114289;114290;114291;114292;114293;114294;114295;114296;114297;114298;114299;114300;116116;116117;116118;116119;116310;122864;123957;123958;125340;125341;125342;125343;125344;125345;125346;125347;125348;125349;125350	5063;26881;32019;34575;39442;41820;42551;47009;55566;102501;113435;114281;116119;116310;122864;123957;125346	761;762	225;489	9606
P21730	P21730	1	1	1	C5a anaphylatoxin chemotactic receptor 1	C5AR1	sp|P21730|C5AR1_HUMAN C5a anaphylatoxin chemotactic receptor 1 OS=Homo sapiens OX=9606 GN=C5AR1 PE=1 File=Homo_sapiens SV=2	1	1	1	1	1	0	1	0	1	0	3.1	3.1	3.1	39.335	350	350	1.5	1	1							0.0092081	2.2435	3.1	0	54834000	54834000	0	11	2881000	2881000	0	3	VLCGVDYSHDK				561	8689	True	9683	75188;75189	113539;113540;113541	113540			9606
P21796	P21796	6	6	6	Voltage-dependent anion-selective channel protein 1	VDAC1	sp|P21796|VDAC1_HUMAN Voltage-dependent anion-selective channel protein 1 OS=Homo sapiens OX=9606 GN=VDAC1 PE=1 File=Homo_sapiens SV=2	1	6	6	6	6	5	6	5	6	5	22.3	22.3	22.3	30.772	283	283	8								12	0	14.717	22.3	19.4	4860200000	4353200000	506990000	17	116350000	99788000	16560000	15	GYGFGLIK;LTFDSSFSPNTGK;LTFDSSFSPNTGKK;LTLSALLDGK;VNNSSLIGLGYTQTLKPGIK;WTEYGLTFTEK				562	3352;5427;5428;5449;8830;9360	True;True;True;True;True;True	3678;5973;5974;5995;9845;10427	27911;45059;45060;45061;45062;45063;45177;45178;76396;76397;80990;80991	42342;67531;67532;67533;67534;67535;67536;67681;67682;67683;115223;115224;122084;122085;122086;122087	42342;67531;67534;67681;115223;122084			9606
P21926	P21926	4	4	4	CD9 antigen	CD9	sp|P21926|CD9_HUMAN CD9 antigen OS=Homo sapiens OX=9606 GN=CD9 PE=1 File=Homo_sapiens SV=4	1	4	4	4	3	3	3	3	3	3	9.6	9.6	9.6	25.416	228	228	3.29	3	3	4	1		1	1	1	0	18.016	9.6	9.6	1195900000	1049699999.9999999	146120000	6	190710000	174960000	15759000	16	DVLETFTVK;EVQEFYK;EVQEFYKDTYNK;KDVLETFTVK				563	1530;2138;2139;4271	True;True;True;True	1678;2352;2353;4688	13170;18137;18138;18139;18140;18141;34644;34645;34646;34647;34648;34649;34650;34651	19699;27475;27476;27477;27478;27479;27480;52068;52069;52070;52071;52072;52073;52074;52075;52076	19699;27476;27477;52076			9606
P21980	P21980	5	5	5	Protein-glutamine gamma-glutamyltransferase 2	TGM2	sp|P21980|TGM2_HUMAN Protein-glutamine gamma-glutamyltransferase 2 OS=Homo sapiens OX=9606 GN=TGM2 PE=1 File=Homo_sapiens SV=2	1	5	5	5	3	3	3	3	3	3	10.8	10.8	10.8	77.328	687	687	5.91	2	1					3	5	0	38.891	6.3	5.7	682530000	682530000	0	34	772030	772030	0	10	AEELVLER;RGQPFWLTLHFEGR;SEGTYCCGPVPVR;VVSGMVNCNDDQGVLLGR;VVTNYNSAHDQNSNLLIEYFR				564	168;6851;7076;9169;9179	True;True;True;True;True	192;7652;7896;10221;10222;10234	1649;1650;1651;1652;1653;58464;58465;61200;79203;79204;79443	2506;2507;2508;2509;2510;87640;87641;91694;119383;119384;119740	2506;87641;91694;119384;119740	763	227	9606
P22314	P22314	10	10	10	Ubiquitin-like modifier-activating enzyme 1	UBA1	sp|P22314|UBA1_HUMAN Ubiquitin-like modifier-activating enzyme 1 OS=Homo sapiens OX=9606 GN=UBA1 PE=1 File=Homo_sapiens SV=3	1	10	10	10	5	9	5	9	5	9	13.3	13.3	13.3	117.85	1058	1058	6.03		2	3	4	1	8	7	10	0	173.77	7.3	11.6	6359099999.999999	3128499999.9999995	3230599999.9999995	54	107340000	48678000	58665000	45	ALPAVQQNNLDEDLIR;DNPGVVTCLDEAR;KPLLESGTLGTK;LAGTQPLEVLEAVQR;LQTSSVLVSGLR;LVVADTR;NEEDAAELVALAQAVNAR;SLVASLAEPDFVVTDFAK;YDGQVAVFGSDLQEK;YFLVGAGAIGCELLK				565	481;1384;4419;4549;5311;5555;5885;7364;9422;9491	True;True;True;True;True;True;True;True;True;True	527;1508;4858;4996;5846;6112;6585;8213;10498;10573	4216;4217;4218;4219;4220;4221;11552;11553;11554;11555;35888;35889;35890;35891;37481;43661;43662;43663;43664;47182;51048;51049;51050;51051;51052;51053;51054;51055;51056;63772;63773;63774;81455;81456;81938	6219;6220;6221;6222;6223;6224;17012;17013;17014;17015;53960;53961;53962;53963;53964;56238;65363;65364;65365;65366;65367;65368;65369;70661;76328;76329;76330;76331;76332;76333;76334;76335;76336;76337;76338;76339;76340;76341;95656;95657;95658;95659;122869;122870;122871;122872;123575	6223;17014;53963;56238;65363;70661;76331;95658;122870;123575			9606
P22352	P22352	5	5	5	Glutathione peroxidase 3	GPX3	sp|P22352|GPX3_HUMAN Glutathione peroxidase 3 OS=Homo sapiens OX=9606 GN=GPX3 PE=1 File=Homo_sapiens SV=2	1	5	5	5	4	2	4	2	4	2	29.2	29.2	29.2	25.552	226	226	1	7								0	10.138	23.9	11.9	110150000	54720000	55425000	11	5683800	645180	5038600	9	FLVGPDGIPIMR;MDILSYMR;NSCPPTSELLGTSDR;QEPGENSEILPTLK;YVRPGGGFVPNFQLFEK				566	2422;5657;6154;6508;9779	True;True;True;True;True	2672;6236;6889;7282;10883	20785;48543;52884;52885;55320;55321;83920	31487;72623;72624;79258;79259;79260;82910;82911;126584	31487;72624;79258;82911;126584			9606
P22392;O60361	P22392;O60361	3;2	1;1	1;1	Nucleoside diphosphate kinase B;Putative nucleoside diphosphate kinase	NME2;NME2P1	sp|P22392|NDKB_HUMAN Nucleoside diphosphate kinase B OS=Homo sapiens OX=9606 GN=NME2 PE=1 File=Homo_sapiens SV=1;sp|O60361|NDK8_HUMAN Putative nucleoside diphosphate kinase OS=Homo sapiens OX=9606 GN=NME2P1 PE=5 File=Homo_sapiens SV=1	2	3	1	1	2	3	0	1	0	1	25.7	6.6	6.6	17.298	152	152;137	1	1								1	-2	19.1	25.7	28015000	0	28015000	11	2546800	0	2546800	1	NIIHGSDSVK;TFIAIKPDGVQR;VMLGETNPADSKPGTIR	+			567	5972;7829;8799	True;False;False	6681;8734;9805;9806	51766;67360;67361;67362;67363;67364;67365;67366;67367;76077;76078;76079;76080;76081;76082;76083;76084;76085;76086;76087;76088;76089;76090;76091;76092;76093;76094;76095	77590;100927;100928;100929;100930;100931;100932;100933;100934;100935;100936;114778;114779;114780;114781;114782;114783;114784;114785;114786;114787;114788;114789;114790;114791;114792;114793;114794;114795;114796	77590;100936;114784	695	90	9606;9606
P35326;P35325;P22532;P22531;Q9BYE4;Q96RM1	P35326;P35325;P22532;P22531;Q9BYE4;Q96RM1	2;2;2;2;2;1	2;2;2;2;2;1	2;2;2;2;2;1	Small proline-rich protein 2A;Small proline-rich protein 2B;Small proline-rich protein 2D;Small proline-rich protein 2E;Small proline-rich protein 2G;Small proline-rich protein 2F	SPRR2A;SPRR2B;SPRR2D;SPRR2E;SPRR2G;SPRR2F	sp|P35326|SPR2A_HUMAN Small proline-rich protein 2A OS=Homo sapiens OX=9606 GN=SPRR2A PE=1 File=Homo_sapiens SV=1;sp|P35325|SPR2B_HUMAN Small proline-rich protein 2B OS=Homo sapiens OX=9606 GN=SPRR2B PE=2 File=Homo_sapiens SV=1;sp|P22532|SPR2D_HUMAN Small	6	2	2	2	0	2	0	2	0	2	43.1	43.1	43.1	7.9653	72	72;72;72;72;73;72	1	2								0	4.9994	0	43.1	38767000	0	38767000	6	6461100	0	6461100	3	CPEPCPPPK;QPCQPPPVCPTPK				568	977;6675	True;True	1060;7461	8334;57264	12144;85787;85788	12144;85788			9606;9606;9606;9606;9606;9606
P22735	P22735	1	1	1	Protein-glutamine gamma-glutamyltransferase K	TGM1	sp|P22735|TGM1_HUMAN Protein-glutamine gamma-glutamyltransferase K OS=Homo sapiens OX=9606 GN=TGM1 PE=1 File=Homo_sapiens SV=4	1	1	1	1	0	1	0	1	0	1	1.8	1.8	1.8	89.786	817	817	1	1								0.0092166	2.2532	0	1.8	0	0	0	47	0	0	0	1	TQSDAGEFQLPFDPR				569	8155	True	9094	70136	105460	105460			9606
P22792	P22792	8	8	8	Carboxypeptidase N subunit 2	CPN2	sp|P22792|CPN2_HUMAN Carboxypeptidase N subunit 2 OS=Homo sapiens OX=9606 GN=CPN2 PE=1 File=Homo_sapiens SV=3	1	8	8	8	8	5	8	5	8	5	22.8	22.8	22.8	60.556	545	545	5.63	1	1	2	10	15	3	7	12	0	101.03	22.8	16.3	19935000000	17402000000	2532700000	24	343460000	295550000	47907000	79	DLEELVK;GQVVPALNEK;LLNIQTYCAGPAYLK;LSNNALSGLPQGVFGK;RLFQPLTHLK;SLMLSYNAITHLPAGIFR;TLNLAQNLLAQLPEELFHPLTSLQTLK;VVFLNTQLCQFRPDAFGGLPR				570	1286;3155;5089;5383;6880;7337;8027;9132	True;True;True;True;True;True;True;True	1391;3473;5593;5927;7681;8183;8184;8947;10182	10795;26464;26465;42216;42217;42218;44386;44387;44388;44389;44390;44391;44392;44393;44394;44395;44396;44397;44398;59253;59254;59255;59256;59257;59258;59259;59260;59261;59262;59263;59264;63630;63631;63632;63633;63634;68800;68801;68802;68803;68804;78957;78958;78959;78960;78961;78962;78963;78964;78965;78966	15935;40078;40079;63172;63173;63174;63175;63176;66520;66521;66522;66523;66524;66525;66526;66527;66528;66529;66530;66531;66532;66533;66534;66535;66536;66537;88756;88757;88758;88759;88760;88761;88762;88763;88764;88765;88766;88767;88768;88769;95448;95449;95450;95451;95452;95453;95454;95455;103248;103249;103250;103251;103252;103253;103254;103255;118990;118991;118992;118993;118994;118995;118996;118997;118998;118999;119000;119001;119002;119003;119004;119005;119006;119007;119008;119009;119010;119011;119012	15935;40078;63172;66536;88757;95455;103251;118998	764	319	9606
P22894	P22894	10	10	10	Neutrophil collagenase	MMP8	sp|P22894|MMP8_HUMAN Neutrophil collagenase OS=Homo sapiens OX=9606 GN=MMP8 PE=1 File=Homo_sapiens SV=1	1	10	10	10	10	7	10	7	10	7	28.9	28.9	28.9	53.411	467	467	4.22	17	5	3	6	10	14	7	5	0	113.03	28.9	19.1	39564000000	39011000000	552960000	22	1561599999.9999998	1536399999.9999998	25135000	94	DAFELWSVASPLIFTR;DISNYGFPSSVQAIDAAVFYR;GEILFFK;GNQYWALSGYDILQGYPK;NYTPQLSEAEVER;QFMEPGYPK;SISGAFPGIESK;TYFFVNDQFWR;VDAVFQQEHFFHVFSGPR;YYAFDLIAQR				571	1050;1240;2743;3068;6294;6525;7247;8323;8430;9790	True;True;True;True;True;True;True;True;True;True	1136;1340;3029;3378;7054;7299;7300;8088;9283;9402;10895	8756;8757;8758;8759;8760;8761;8762;8763;8764;10402;10403;23485;23486;25956;25957;25958;25959;25960;54035;54036;54037;54038;54039;54040;54041;54042;54043;54044;54045;55772;55773;55774;55775;55776;62645;62646;62647;62648;62649;62650;62651;71607;71608;71609;71610;71611;72849;72850;72851;72852;72853;72854;72855;72856;72857;72858;72859;84051;84052;84053;84054;84055;84056;84057;84058;84059;84060	12868;12869;12870;12871;12872;12873;12874;12875;12876;12877;15352;15353;35549;35550;39275;39276;39277;39278;39279;39280;39281;39282;39283;81067;81068;81069;81070;81071;81072;81073;81074;81075;81076;81077;81078;81079;81080;81081;83648;83649;83650;83651;83652;93976;93977;93978;93979;93980;93981;93982;93983;93984;93985;93986;93987;93988;107979;107980;107981;107982;107983;107984;107985;107986;107987;110007;110008;110009;110010;110011;110012;110013;110014;110015;110016;110017;110018;110019;110020;110021;110022;110023;110024;126781;126782;126783;126784;126785;126786;126787;126788;126789;126790;126791;126792;126793	12872;15352;35549;39276;81070;83651;93980;107982;110012;126790	765	405	9606
P22897	P22897	9	9	9	Macrophage mannose receptor 1	MRC1	sp|P22897|MRC1_HUMAN Macrophage mannose receptor 1 OS=Homo sapiens OX=9606 GN=MRC1 PE=1 File=Homo_sapiens SV=1	1	9	9	9	9	0	9	0	9	0	6.9	6.9	6.9	166.01	1456	1456	3.58		2	8				1	1	0	38.862	6.9	0	218550000	218550000	0	75	2914000	2914000	0	13	ALGGDLASINNKEEQQTIWR;GEDLFFNYGNR;GVHYTNWGK;NFGDLVSIQSESEK;NFGDLVSIQSESEKK;NWGQASLECLR;TGIAGGLWDVLK;YFWTGLSDIQTK;YTNWAADEPK				572	433;2731;3314;5909;5910;6266;7872;9500;9747	True;True;True;True;True;True;True;True;True	477;3015;3638;6612;6613;7023;8781;10583;10848	3920;23431;27662;51179;51180;53883;67732;81966;81967;83693;83694;83695	5802;35472;42010;76506;76507;80840;101524;123612;123613;123614;126235;126236;126237	5802;35472;42010;76506;76507;80840;101524;123614;126236			9606
P23083	P23083	6	6	5	Ig heavy chain V-I region V35		sp|P23083|HV102_HUMAN Immunoglobulin heavy variable 1-2 OS=Homo sapiens OX=9606 GN=IGHV1-2 PE=1 File=Homo_sapiens SV=2	1	6	6	5	5	5	5	5	4	4	64.1	64.1	64.1	13.085	117	117	4.8	11	9	13	10	13	30	14	9	0	323.31	62.4	56.4	139580000000	38185000000	101390000000	6	21778000000	6120199999.999999	15658000000	141	ASGYTFTGYYMHWVR;DTSISTAYMELSR;FQGWVTMTR;LRSDDTAVYYCAR;QAPGQGLEWMGWINPNSGGTNYAQK;SDDTAVYYCAR				573	660;1502;2483;5319;6448;7024	True;True;True;True;True;True	722;723;1644;1645;2743;5854;7215;7216;7835	5577;5578;5579;5580;5581;5582;5583;5584;5585;5586;5587;5588;5589;5590;5591;5592;12713;12714;12715;12716;12717;12718;12719;12720;12721;12722;12723;12724;12725;12726;12727;12728;12729;12730;12731;12732;12733;12734;12735;12736;12737;12738;12739;12740;12741;12742;12743;12744;12745;12746;12747;12748;12749;12750;12751;12752;12753;12754;12755;12756;21274;43727;43728;43729;43730;54850;54851;54852;54853;54854;54855;54856;54857;54858;54859;54860;54861;54862;54863;54864;54865;60634;60635;60636;60637;60638;60639;60640;60641;60642;60643;60644;60645;60646;60647;60648;60649;60650;60651;60652;60653;60654;60655;60656;60657;60658;60659;60660;60661	8174;8175;8176;8177;8178;8179;8180;8181;8182;8183;8184;8185;8186;8187;8188;8189;8190;8191;8192;18729;18730;18731;18732;18733;18734;18735;18736;18737;18738;18739;18740;18741;18742;18743;18744;18745;18746;18747;18748;18749;18750;18751;18752;18753;18754;18755;18756;18757;18758;18759;18760;18761;18762;18763;18764;18765;18766;18767;18768;18769;18770;18771;18772;18773;18774;18775;18776;18777;18778;18779;18780;18781;18782;18783;18784;18785;18786;18787;18788;18789;32239;32240;65463;65464;65465;65466;65467;65468;65469;82214;82215;82216;82217;82218;82219;82220;82221;82222;82223;82224;82225;82226;82227;82228;82229;82230;82231;82232;82233;90836;90837;90838;90839;90840;90841;90842;90843;90844;90845;90846;90847;90848;90849;90850;90851;90852;90853;90854;90855;90856;90857;90858;90859;90860;90861;90862;90863;90864;90865;90866;90867;90868;90869;90870;90871;90872;90873	8183;18789;32239;65467;82221;90855	766;767;768	53;67;100	9606
P23141;Q9UKY3	P23141	17;1	17;1	17;1	Liver carboxylesterase 1	CES1	sp|P23141|EST1_HUMAN Liver carboxylesterase 1 OS=Homo sapiens OX=9606 GN=CES1 PE=1 File=Homo_sapiens SV=2	2	17	17	17	17	13	17	13	17	13	35.3	35.3	35.3	62.52	567	567;287	5.66	9	9	3	1	1	6	8	31	0	130.36	35.3	29.8	30256000000	26330000000	3926699999.9999995	32	672340000	608560000	63782000	81	AGQLLSELFTNR;AGQLLSELFTNRK;AISESGVALTSVLVK;ELIPEATEK;ESQPLLGTVIDGMLLLK;FLSLDLQGDPR;FTPPQPAEPWSFVK;FVSLEGFAQPVAIFLGIPFAKPPLGPLR;GDVKPLAEQIAITAGCK;GNWGHLDQVAALR;KGDVKPLAEQIAITAGCK;LGIWGFFSTGDEHSR;NFHTVPYMVGINK;QKTEEELLETTLK;TEEELLETTLK;TPEELQAER;TTTSAVMVHCLR				574	283;284;363;1906;2066;2416;2584;2613;2721;3076;4302;4850;5914;6603;7782;8095;8241	True;True;True;True;True;True;True;True;True;True;True;True;True;True;True;True;True	319;320;405;2084;2269;2666;2851;2883;3004;3388;4723;5329;6617;7380;8682;9027;9195;9196	2640;2641;2642;2643;2644;2645;2646;2647;2648;2649;2650;2651;2652;2653;3236;3237;16260;17572;17573;17574;20762;20763;20764;20765;20766;22328;22329;22330;22331;22332;22333;22502;22503;23312;25992;25993;25994;25995;25996;25997;25998;25999;26000;26001;26002;35000;35001;40303;40304;51186;56717;56718;56719;56720;56721;56722;66911;66912;66913;69499;69500;69501;69502;70976;70977;70978;70979;70980	3861;3862;3863;3864;3865;3866;3867;3868;3869;3870;3871;3872;3873;3874;3875;3876;3877;3878;4777;4778;24447;26621;26622;26623;31455;31456;31457;31458;31459;31460;33818;33819;33820;33821;33822;33823;33824;33825;33826;33827;34063;34064;35276;39323;39324;39325;39326;39327;39328;39329;39330;39331;39332;39333;39334;39335;39336;52657;52658;52659;52660;60480;60481;76518;84960;84961;84962;84963;84964;84965;84966;84967;84968;100271;100272;100273;104409;104410;104411;104412;106919;106920;106921;106922;106923	3866;3873;4778;24447;26622;31457;33822;34063;35276;39335;52658;60481;76518;84962;100271;104412;106920	769	282	9606;9606
P23142;CON__ENSEMBL:ENSBTAP00000016046	P23142;CON__ENSEMBL:ENSBTAP00000016046	8;5	8;5	8;5	Fibulin-1	FBLN1	sp|P23142|FBLN1_HUMAN Fibulin-1 OS=Homo sapiens OX=9606 GN=FBLN1 PE=1 File=Homo_sapiens SV=4;	2	8	8	8	8	2	8	2	8	2	15.4	15.4	15.4	77.213	703	703;706	3.72	2	2	1	8	4	1			0	24.058	15.4	4.7	4030899999.9999995	3599699999.9999995	431210000	31	52771000	52771000	13910000	21	AITPPHPASQANIIFDITEGNLR;CLAFECPENYRR;EFTRPEEIIFLR;GYHLNEEGTR;IIEVEEEQEDPYLNDR;LEMNYVVGGVVSHR;TGYYFDGISR;YMDGMTVGVVR			+	575	367;944;1748;3353;3811;4725;7902;9624	True;True;True;True;True;True;True;True	409;1024;1912;3679;4177;5190;8813;10714	3324;3325;3326;8141;8142;15359;15360;15361;15362;27912;27913;27914;31235;38950;67973;67974;67975;82952	4906;4907;4908;4909;11869;11870;23131;23132;23133;23134;23135;42343;42344;42345;47154;58456;101879;101880;101881;101882;125141	4906;11869;23135;42343;47154;58456;101880;125141			9606;-1
P23229	P23229	5	5	5	Integrin alpha-6;Integrin alpha-6 heavy chain;Integrin alpha-6 light chain;Processed integrin alpha-6	ITGA6	sp|P23229|ITA6_HUMAN Integrin alpha-6 OS=Homo sapiens OX=9606 GN=ITGA6 PE=1 File=Homo_sapiens SV=5	1	5	5	5	5	0	5	0	5	0	5.6	5.6	5.6	126.6	1130	1130	6				3			2	2	0	17.255	5.6	0	2108699999.9999998	2108699999.9999998	0	60	35145000	35145000	0	10	DFHYIVFGAPGTYNWK;LETTSNQDNLAPITAK;LIATFPDTLTYSAYR;LLLVGAPR;TITVTPNR				576	1136;4747;4913;5085;7952	True;True;True;True;True	1229;5216;5403;5589;8865	9457;39156;39157;41014;41015;42205;68320	13955;58801;58802;58803;61486;61487;61488;61489;63160;102469	13955;58803;61486;63160;102469			9606
P23284	P23284	4	4	4	Peptidyl-prolyl cis-trans isomerase B	PPIB	sp|P23284|PPIB_HUMAN Peptidyl-prolyl cis-trans isomerase B OS=Homo sapiens OX=9606 GN=PPIB PE=1 File=Homo_sapiens SV=2	1	4	4	4	4	0	4	0	4	0	22.7	22.7	22.7	23.742	216	216	2.67	3	3	1	1				1	0	10.195	22.7	0	294390000	294390000	0	12	21645000	21645000	0	12	DTNGSQFFITTVK;TVDNFVALATGEK;VIKDFMIQGGDFTR;VLEGMEVVR				577	1499;8253;8642;8704	True;True;True;True	1640;9208;9631;9698	12667;12668;71087;71088;71089;71090;74959;74960;75300	18655;18656;18657;18658;107175;107176;107177;107178;107179;113219;113220;113686	18657;107177;113220;113686			9606
P23368	P23368	2	2	2	NAD-dependent malic enzyme, mitochondrial	ME2	sp|P23368|MAOM_HUMAN NAD-dependent malic enzyme, mitochondrial OS=Homo sapiens OX=9606 GN=ME2 PE=1 File=Homo_sapiens SV=1	1	2	2	2	2	1	2	1	2	1	4.5	4.5	4.5	65.443	584	584	7.67							1	2	0	5.7008	4.5	2.7	124130000	0	124130000	31	4004300	0	4004300	4	IETQDIQALR;NTLIQFEDFGNHNAFR				578	3714;6200	True;True	4074;6943	30662;53239;53240	46317;79791;79792;79793	46317;79791			9606
P23381	P23381	4	4	4	Tryptophan--tRNA ligase, cytoplasmic;T1-TrpRS;T2-TrpRS	WARS	sp|P23381|SYWC_HUMAN Tryptophan--tRNA ligase, cytoplasmic OS=Homo sapiens OX=9606 GN=WARS1 PE=1 File=Homo_sapiens SV=2	1	4	4	4	0	4	0	4	0	4	10.4	10.4	10.4	53.165	471	471	8								5	0	21.526	0	10.4	445250000	0	445250000	23	12030000	0	12030000	5	ALIEVLQPLIAEHQAR;GIFFSHR;KPFYLYTGR;MSASDPNSSIFLTDTAK				579	446;2893;4414;5776	True;True;True;True	491;3187;4853;6435	3970;3971;24731;35875;49709	5865;5866;37508;53939;74357	5865;37508;53939;74357			9606
P23467	P23467	14	14	14	Receptor-type tyrosine-protein phosphatase beta	PTPRB	sp|P23467|PTPRB_HUMAN Receptor-type tyrosine-protein phosphatase beta OS=Homo sapiens OX=9606 GN=PTPRB PE=1 File=Homo_sapiens SV=3	1	14	14	14	0	14	0	14	0	14	8.4	8.4	8.4	224.3	1997	1997	2.86		9	10	2			1		0	44.998	0	8.4	808390000	0	808390000	109	6875000	0	6875000	30	AQVDPLVQSFSFQNLLQGR;EFTFTDLVPGR;IISLDEER;LYTVTITTR;NQINVVGR;SLVVSWSPPAGDWEQYR;TAPMEVSNLK;TIPEPVKDLTLR;TVPLAVLQLR;TVVLQTDPLPPAR;VLAPWITETHFK;VTNDGSLTSLK;VTSYEVQLFDENNQK;YNIAITAVSGGK				580	627;1739;3830;5625;6133;7370;7712;7938;8283;8299;8682;9073;9091;9640	True;True;True;True;True;True;True;True;True;True;True;True;True;True	685;1902;4197;6185;6867;8219;8604;8850;9243;9259;9674;10112;10131;10734	5328;15266;15267;31346;48310;52770;63812;66220;68228;71322;71435;71436;71437;75146;75147;78284;78285;78286;78379;78380;83027;83028	7821;22957;22958;22959;47320;72294;79081;95702;95703;99260;102300;107532;107533;107695;107696;107697;107698;113479;113480;113481;118054;118055;118056;118057;118180;118181;118182;118183;125246;125247	7821;22959;47320;72294;79081;95703;99260;102300;107532;107698;113480;118055;118182;125246			9606
P23468	P23468	3	2	2	Receptor-type tyrosine-protein phosphatase delta	PTPRD	sp|P23468|PTPRD_HUMAN Receptor-type tyrosine-protein phosphatase delta OS=Homo sapiens OX=9606 GN=PTPRD PE=1 File=Homo_sapiens SV=2	1	3	2	2	2	1	1	1	1	1	2.9	2.4	2.4	214.76	1912	1912	3.5			1	1					0.009901	2.1177	1.3	1.6	149490000	0	149490000	93	1607400	0	1607400	2	NSEELYKEIDGVATTRYSVAGLSPYSDYEFR;SPQGLGASTAEISAR;YSAPANLYVR				581	6157;7457;9697	True;True;False	6892;8324;10798	52888;64409;83446;83447;83448	79263;96547;125899;125900;125901	79263;96547;125900			9606
P23470	P23470	2	2	2	Receptor-type tyrosine-protein phosphatase gamma	PTPRG	sp|P23470|PTPRG_HUMAN Receptor-type tyrosine-protein phosphatase gamma OS=Homo sapiens OX=9606 GN=PTPRG PE=1 File=Homo_sapiens SV=4	1	2	2	2	2	0	2	0	2	0	1.6	1.6	1.6	162	1445	1445	8								2	0	3.7973	1.6	0	799900000	799900000	0	64	12498000	12498000	0	4	ETFLDPFVLR;HQSPIDILDQYAR				582	2080;3510	True;True	2285;3848	17693;29182	26822;44153;44154;44155	26822;44155			9606
P23526	P23526	11	11	11	Adenosylhomocysteinase	AHCY	sp|P23526|SAHH_HUMAN Adenosylhomocysteinase OS=Homo sapiens OX=9606 GN=AHCY PE=1 File=Homo_sapiens SV=4	1	11	11	11	10	7	10	7	10	7	28	28	28	47.716	432	432	4.53	16	4	2				10	13	0	60.879	26.2	18.5	6125699999.999999	4959200000	1166500000	20	225620000	179010000	46604000	47	ALDIAENEMPGLMR;ATDVMIAGK;ESLIDGIKR;GISEETTTGVHNLYK;IILLAEGR;KLDEAVAEAHLGK;VADIGLAAWGR;VAVVAGYGDVGK;VPAINVNDSVTK;WLNENAVEK;YPQLLPGIR				583	400;731;2058;2910;3820;4352;8359;8407;8853;9310;9661	True;True;True;True;True;True;True;True;True;True;True	444;797;2261;3206;4186;4780;9324;9376;9869;10371;10757	3720;6327;17555;24813;24814;24815;24816;24817;24818;24819;24820;24821;24822;31279;31280;35467;35468;35469;72194;72195;72196;72197;72594;72595;72596;72597;72598;76680;76681;76682;76683;76684;76685;76686;76687;80412;80413;80414;83124;83125;83126;83127;83128;83129;83130	5533;9184;26601;37625;37626;37627;37628;37629;37630;37631;37632;37633;37634;47209;47210;47211;53339;53340;53341;109019;109020;109021;109022;109023;109621;109622;109623;109624;109625;109626;109627;115720;115721;115722;115723;115724;115725;115726;115727;115728;121258;121259;121260;125388;125389;125390;125391;125392;125393;125394	5533;9184;26601;37629;47210;53341;109022;109623;115721;121260;125391	770;771	29;33	9606
P23786	P23786	7	7	7	Carnitine O-palmitoyltransferase 2, mitochondrial	CPT2	sp|P23786|CPT2_HUMAN Carnitine O-palmitoyltransferase 2, mitochondrial OS=Homo sapiens OX=9606 GN=CPT2 PE=1 File=Homo_sapiens SV=2	1	7	7	7	7	0	7	0	7	0	10	10	10	73.776	658	658	5.64		1			5	4	4		0	17.975	10	0	1399300000	1399300000	0	36	20396000	20396000	0	16	AGLLEPEVFHLNPAK;DIWAELR;ELHEQLVALDK;FFNEVFK;LNFELTDALK;SDTITFK;SEYNDQLTR				584	274;1249;1902;2300;5159;7048;7118	True;True;True;True;True;True;True	309;1349;2080;2538;5684;7864;7943	2601;2602;2603;2604;10432;10433;10434;16255;19616;42794;42795;42796;60883;61438	3812;3813;3814;3815;3816;15396;15397;15398;24441;29775;64079;64080;64081;64082;91253;92014	3813;15397;24441;29775;64081;91253;92014			9606
P24071	P24071	2	2	2	Immunoglobulin alpha Fc receptor	FCAR	sp|P24071|FCAR_HUMAN Immunoglobulin alpha Fc receptor OS=Homo sapiens OX=9606 GN=FCAR PE=1 File=Homo_sapiens SV=1	1	2	2	2	2	0	2	0	2	0	8	8	8	32.265	287	287	3.5	1			2	1				0	4.8795	8	0	415980000	415980000	0	12	34665000	34665000	0	5	EAYLTQLMIIK;SSPVIPLDGSVK				585	1634;7540	True;True	1791;8416	13924;13925;65042;65043	20760;20761;20762;97500;97501	20761;97500			9606
P24158	P24158	7	7	7	Myeloblastin	PRTN3	sp|P24158|PRTN3_HUMAN Myeloblastin OS=Homo sapiens OX=9606 GN=PRTN3 PE=1 File=Homo_sapiens SV=3	1	7	7	7	7	6	7	6	7	6	38.3	38.3	38.3	27.807	256	256	4.46	21	13	13	18	14	12	14	20	0	72.353	38.3	28.1	153300000000	117970000000	35330000000	10	8327099999.999999	6282199999.999999	2044999999.9999998	180	GNPGSHFCGGTLIHPSFVLTAAHCLR;LFPDFFTR;LVNVVLGAHNVR;PHNICTFVPR;PYMASLQMR;TQEPTQQHFSVAQVFLNNYDAENK;VALYVDWIR				586	3064;4787;5537;6351;6424;8143;8388	True;True;True;True;True;True;True	3374;5259;6092;7112;7187;7188;9080;9357	25945;25946;25947;25948;25949;39359;39360;39361;39362;39363;39364;39365;39366;39367;39368;39369;39370;39371;39372;39373;39374;39375;39376;39377;39378;39379;46414;46415;46416;46417;46418;46419;46420;46421;46422;46423;46424;46425;46426;46427;46428;46429;46430;46431;46432;46433;46434;46435;46436;46437;46438;46439;46440;46441;46442;46443;46444;46445;46446;46447;46448;46449;46450;46451;54380;54381;54382;54383;54384;54385;54386;54695;54696;54697;54698;54699;54700;54701;54702;54703;54704;54705;54706;54707;54708;54709;54710;54711;54712;70083;70084;70085;70086;70087;70088;70089;70090;70091;70092;70093;70094;70095;70096;70097;70098;70099;72302;72303;72304;72305;72306;72307;72308;72309;72310;72311;72312;72313;72314;72315;72316;72317;72318;72319;72320	39258;39259;39260;39261;39262;39263;39264;39265;39266;39267;39268;59071;59072;59073;59074;59075;59076;59077;59078;59079;59080;59081;59082;59083;59084;59085;59086;59087;59088;59089;59090;59091;59092;59093;59094;59095;59096;59097;59098;59099;59100;59101;59102;59103;59104;69421;69422;69423;69424;69425;69426;69427;69428;69429;69430;69431;69432;69433;69434;69435;69436;69437;69438;69439;69440;69441;69442;69443;69444;69445;69446;69447;69448;69449;69450;69451;69452;69453;69454;69455;69456;69457;69458;69459;69460;69461;69462;69463;69464;69465;69466;69467;69468;69469;69470;69471;69472;69473;69474;69475;69476;69477;81575;81576;81577;81578;81579;81580;81581;81582;81990;81991;81992;81993;81994;81995;81996;81997;81998;81999;82000;82001;82002;82003;82004;82005;82006;82007;82008;105373;105374;105375;105376;105377;105378;105379;105380;105381;105382;105383;105384;105385;105386;105387;105388;105389;105390;105391;105392;105393;105394;105395;105396;105397;105398;105399;105400;105401;105402;105403;105404;105405;105406;105407;105408;109160;109161;109162;109163;109164;109165;109166;109167;109168;109169;109170;109171;109172;109173;109174;109175;109176;109177;109178;109179;109180;109181;109182;109183;109184;109185;109186	39261;59082;69423;81578;81990;105375;109162	772;773	42;47	9606
P24821	P24821	48	48	48	Tenascin	TNC	sp|P24821|TENA_HUMAN Tenascin OS=Homo sapiens OX=9606 GN=TNC PE=1 File=Homo_sapiens SV=3	1	48	48	48	47	18	47	18	47	18	29.5	29.5	29.5	240.85	2201	2201	3.22	9	71	58	29	3	6	7	10	0	323.31	29	11	41449000000	40035000000	1414500000	104	287760000	276920000	10846000	248	AAIDSYR;APTAQVESFR;ASTEQAPELENLTVTEVGWDGLR;AVDIPGLK;AYAAGFGDR;CEEGQCVCDEGFAGVDCSEKR;CVCEQGFK;DHGETAFAVYDK;DLAPPSEPSESFQEHTVDGENQIVFTHR;DLTATEVQSETALLTWRPPR;EDKESNPATINAATELDTPK;EEFWLGLDNLNK;EQCTAGAGCCLQPATGR;ESNPATINAATELDTPK;ETFTTGLDAPR;EVIVGPDTTSYSLADLSPSTHYTAK;FTTDLDSPR;GHEHSIQFAEMK;GLEPGQEYNVLLTAEK;IQALNGPLR;ITAQGQYELR;ITYVPITGGTPSMVTVDGTK;KQSEPLEITLLAPER;LDAPSQIEVK;LDTRPFCSGR;LEELENLVSSLR;LIPGVEYLVSIIAMK;NMNKEDEGEITK;QSEPLEITLLAPER;QTGLAPGQEYEISLHIVK;REEFWLGLDNLNK;SFSTFDKDTDSAITNCALSYK;SQTVSAIATTAMGSPK;STDLPGLK;TPVLSAEASTAK;TTIDLTEDENQYSIGNLKPDTEYEVSLISR;TTLTGLRPGTEYGIGVSAVK;TTLTGLRPGTEYGIGVSAVKEDK;TVSGNTVEYALTDLEPATEYTLR;VATYLPAPEGLK;VFAILENKK;VSIYGVIR;VSQTDNSITLEWR;VTEYLVVYTPTHEGGLEMQFR;WQPAIATVDSYVISYTGEK;WQPAIATVDSYVISYTGEKVPEITR;YAPISGGDHAEVDVPK;YGDNNHSQGVNWFHWK				587	29;585;706;771;835;901;1029;1194;1271;1340;1662;1692;2004;2063;2081;2129;2587;2873;2948;4000;4080;4137;4436;4618;4672;4702;4939;6061;6708;6731;6815;7150;7487;7563;8133;8221;8226;8227;8289;8403;8515;8966;8978;9030;9340;9341;9402;9505	True;True;True;True;True;True;True;True;True;True;True;True;True;True;True;True;True;True;True;True;True;True;True;True;True;True;True;True;True;True;True;True;True;True;True;True;True;True;True;True;True;True;True;True;True;True;True;True	31;640;769;839;908;978;1113;1289;1372;1453;1821;1852;2198;2266;2286;2341;2854;3164;3248;4394;4478;4541;4542;4876;5075;5133;5166;5429;6782;7496;7520;7613;7979;8358;8440;9067;9172;9178;9179;9249;9372;9494;9995;10007;10059;10405;10406;10474;10588	186;187;188;189;5103;5104;5105;5106;5107;5108;5109;5110;5111;5112;6223;6224;6225;6226;6570;6571;7527;7528;7529;7930;8676;8677;8678;8679;10029;10030;10031;10525;10526;11207;11208;11209;14137;14138;14139;14140;14141;14142;14143;14144;14389;17115;17566;17567;17568;17694;17695;17696;17697;17698;17699;17700;17701;17702;17703;18039;18040;18041;18042;18043;18044;18045;22354;22355;22356;22357;22358;22359;22360;22361;24565;24566;25064;25065;25066;25067;25068;25069;25070;25071;25072;25073;25074;25075;32739;32740;32741;32742;32743;33397;33398;33758;33759;33760;33761;33762;33763;33764;33765;33766;33767;33768;33769;36087;36088;38128;38129;38130;38131;38132;38133;38134;38135;38136;38137;38607;38781;38782;38783;38784;41103;41104;41105;52313;57472;57706;57707;57708;58263;61556;61557;64611;65211;65212;70051;70052;70555;70556;70557;70588;70589;70590;70591;70592;70593;70594;70595;71331;71332;71333;71334;71335;71336;72542;72543;72544;72545;72546;72547;72548;73565;73566;77389;77390;77435;77436;77437;77438;77439;77789;77790;77791;80746;80747;80748;80749;80750;80751;81362;81363;81364;81365;81366;81367;81368;81369;81370;81371;81993	325;326;327;328;329;330;7501;7502;7503;7504;7505;7506;7507;7508;7509;7510;7511;7512;7513;7514;7515;9043;9044;9045;9046;9047;9516;9517;10991;10992;10993;11580;12756;12757;12758;12759;14803;14804;14805;15528;15529;15530;15531;16564;16565;16566;21063;21064;21065;21066;21067;21068;21069;21070;21071;21446;21447;25943;25944;26614;26615;26616;26823;26824;26825;26826;26827;26828;26829;26830;26831;26832;26833;27339;27340;27341;27342;27343;27344;27345;27346;27347;27348;27349;33861;33862;33863;33864;33865;33866;33867;33868;33869;37285;37286;37287;37976;37977;37978;37979;37980;37981;37982;37983;37984;37985;37986;37987;37988;37989;37990;37991;37992;37993;37994;37995;49345;49346;49347;49348;49349;49350;49351;50273;50274;50806;50807;50808;50809;50810;50811;50812;50813;50814;50815;50816;50817;50818;50819;54255;54256;54257;57157;57158;57159;57160;57161;57162;57163;57164;57165;57166;57167;57168;57169;57952;57953;58241;58242;58243;58244;58245;61604;61605;61606;78401;86098;86521;86522;86523;86524;87305;92176;92177;96866;97750;97751;105334;105335;106115;106116;106117;106118;106119;106120;106156;106157;106158;106159;106160;106161;106162;106163;106164;106165;107543;107544;107545;107546;107547;107548;107549;107550;107551;107552;107553;107554;109557;109558;109559;109560;109561;109562;109563;109564;109565;109566;109567;111066;111067;111068;116758;116759;116818;116819;116820;116821;116822;116823;117367;117368;117369;117370;117371;121736;121737;121738;121739;121740;121741;121742;122740;122741;122742;122743;122744;122745;122746;122747;122748;122749;122750;123645	327;7504;9046;9516;10993;11580;12756;14804;15531;16564;21067;21446;25943;26615;26829;27341;33868;37286;37990;49348;50274;50810;54256;57158;57953;58244;61605;78401;86098;86524;87305;92177;96866;97750;105335;106120;106159;106164;107552;109559;111068;116759;116820;117368;121737;121742;122743;123645	774;775;776;777	666;1710;1754;1782	9606
P24855	P24855	2	2	2	Deoxyribonuclease-1	DNASE1	sp|P24855|DNAS1_HUMAN Deoxyribonuclease-1 OS=Homo sapiens OX=9606 GN=DNASE1 PE=1 File=Homo_sapiens SV=1	1	2	2	2	0	2	0	2	0	2	11.3	11.3	11.3	31.433	282	282	8								2	0.0098655	2.0948	0	11.3	0	0	0	11	0	0	0	2	IVVAGMLLR;LLDNLNQDAPDTYHYVVSEPLGR				588	4185;5006	True;True	4595;5503	34061;41468	51245;62115	51245;62115			9606
P25311	P25311	21	21	21	Zinc-alpha-2-glycoprotein	AZGP1	sp|P25311|ZA2G_HUMAN Zinc-alpha-2-glycoprotein OS=Homo sapiens OX=9606 GN=AZGP1 PE=1 File=Homo_sapiens SV=2	1	21	21	21	19	20	19	20	19	20	60.1	60.1	60.1	34.258	298	298	5.76	13	19	13	13	3	9	64	50	0	323.31	58.4	60.1	297370000000	113700000000	183680000000	18	12023000000	5029700000	6993199999.999999	242	AGEVQEPELR;AREDIFMETLK;AYLEEECPATLR;AYLEEECPATLRK;CLAYDFYPGK;DYIEFNK;EDIFMETLK;EIPAWVPFDPAAQITK;HVEDVPAFQALGSLNDLQFFR;IDVHWTR;KSQPMGLWR;NILDRQDPPSVVVTSHQAPGEK;QDPPSVVVTSHQAPGEK;QKWEAEPVYVQR;QVEGMEDWK;QVEGMEDWKQDSQLQK;SQPMGLWR;SSGAFWK;WEAEPVYVQR;YSLTYIYTGLSK;YYYDGKDYIEFNK				589	266;639;849;850;947;1564;1660;1841;3554;3685;4454;5974;6485;6606;6746;6747;7481;7514;9263;9716;9814	True;True;True;True;True;True;True;True;True;True;True;True;True;True;True;True;True;True;True;True;True	300;697;698;924;925;1027;1714;1819;2016;3896;4043;4896;4897;6683;7255;7383;7537;7538;7539;7540;8351;8352;8389;10320;10817;10923	2561;2562;2563;2564;2565;2566;2567;2568;2569;2570;2571;2572;5409;5410;5411;5412;5413;5414;5415;5416;5417;5418;5419;5420;5421;5422;5423;7589;7590;7591;7592;7593;7594;7595;7596;7597;7598;7599;7600;7601;7602;7603;7604;8189;8190;8191;8192;8193;8194;13502;14133;15916;15917;15918;15919;15920;15921;15922;15923;15924;15925;15926;15927;29529;29530;29531;29532;29533;29534;29535;29536;29537;29538;29539;30492;30493;30494;30495;30496;30497;36267;36268;36269;36270;36271;51768;51769;51770;51771;55097;55098;55099;55100;55101;55102;55103;55104;55105;55106;55107;55108;55109;55110;55111;56725;56726;56727;56728;56729;56730;56731;56732;56733;56734;56735;56736;56737;57786;57787;57788;57789;57790;57791;57792;57793;57794;57795;57796;57797;57798;57799;57800;57801;57802;57803;64546;64547;64548;64549;64550;64551;64552;64553;64851;64852;64853;64854;80131;80132;80133;80134;80135;80136;83535;83536;83537;83538;83539;83540;83541;83542;83543;83544;83545;83546;83547;83548;84338;84339;84340;84341;84342;84343;84344;84345;84346;84347;84348;84349;84350;84351;84352;84353;84354	3762;3763;3764;3765;3766;3767;3768;3769;3770;3771;3772;3773;3774;3775;3776;3777;3778;3779;7940;7941;7942;7943;7944;7945;7946;7947;7948;7949;7950;7951;7952;7953;7954;7955;7956;7957;11066;11067;11068;11069;11070;11071;11072;11073;11074;11075;11076;11077;11078;11079;11080;11081;11082;11083;11084;11085;11086;11935;11936;11937;11938;11939;11940;11941;11942;11943;11944;11945;20168;21059;23981;23982;23983;23984;23985;23986;23987;23988;23989;23990;23991;23992;23993;23994;23995;23996;44697;44698;44699;44700;44701;44702;44703;44704;44705;44706;44707;44708;44709;44710;44711;44712;44713;46075;46076;46077;46078;46079;46080;46081;54523;54524;54525;54526;54527;54528;77592;77593;77594;77595;82557;82558;82559;82560;82561;82562;82563;82564;82565;82566;82567;82568;82569;82570;82571;82572;82573;82574;82575;82576;82577;82578;82579;82580;84971;84972;84973;84974;84975;84976;84977;84978;84979;84980;84981;84982;84983;84984;84985;84986;84987;84988;84989;84990;86618;86619;86620;86621;86622;86623;86624;86625;86626;86627;86628;86629;86630;86631;86632;86633;86634;86635;86636;86637;86638;86639;86640;96746;96747;96748;96749;96750;96751;96752;96753;96754;97213;97214;97215;97216;120831;120832;120833;120834;120835;120836;120837;120838;120839;126007;126008;126009;126010;126011;126012;126013;126014;126015;126016;126017;126018;126019;126020;126021;126022;126023;126024;126025;126026;126027;127276;127277;127278;127279;127280;127281;127282;127283;127284;127285;127286;127287;127288;127289;127290;127291;127292;127293;127294;127295;127296;127297;127298	3779;7940;11071;11082;11938;20168;21059;23984;44697;46078;54524;77595;82567;84988;86620;86630;96754;97214;120831;126016;127290	778;779;780	71;80;98	9606
P25391	P25391	11	11	11	Laminin subunit alpha-1	LAMA1	sp|P25391|LAMA1_HUMAN Laminin subunit alpha-1 OS=Homo sapiens OX=9606 GN=LAMA1 PE=1 File=Homo_sapiens SV=2	1	11	11	11	10	1	10	1	10	1	4.5	4.5	4.5	337.08	3075	3075	2.75		7	4				1		0	30.506	4.1	0.4	795880000	333000000	462880000	150	4856700	1770800	3085900	12	ASYGQGLQQSR;ELATSASQSAVSTLR;ESQDLAIAIER;ETHQLLQDSTMATLLAGR;FQENAVEITR;GTTEGVYYQAPDFLLDAATVR;LPQQFQGDQLMAYGGK;NAVDLVYR;TKELATSASQSAVSTLR;TPVTLGSDQPLLR;YFNSVSEKPVTR				590	714;1880;2065;2082;2479;3264;5222;5843;7962;8137;9492	True;True;True;True;True;True;True;True;True;True;True	777;2058;2268;2287;2738;3587;5754;6539;8876;9073;10574	6254;16121;17571;17704;21263;21264;27308;43149;50740;68404;70061;81939	9085;24263;26620;26834;32224;32225;41428;41429;64617;75870;102609;105345;123576	9085;24263;26620;26834;32224;41428;64617;75870;102609;105345;123576			9606
P25774	P25774	7	7	7	Cathepsin S	CTSS	sp|P25774|CATS_HUMAN Cathepsin S OS=Homo sapiens OX=9606 GN=CTSS PE=1 File=Homo_sapiens SV=3	1	7	7	7	5	5	5	5	5	5	24.8	24.8	24.8	37.495	331	331	4.33	7	2	1					8	0	54.708	17.8	17.5	1369400000	638600000	730830000	15	80125000	37306000	42819000	24	GIDSDASYPYK;GNHCGIASFPSYPEI;GPVSVGVDAR;HPSFFLYR;LVSLSAQNLVDCSTEK;NSWGHNFGEEGYIR;YTELPYGR				591	2890;3054;3120;3487;5549;6182;9737	True;True;True;True;True;True;True	3183;3364;3433;3823;6106;6923;10838	24723;24724;24725;25901;26249;26250;26251;26252;26253;26254;28826;28827;46916;53083;53084;53085;53086;83658	37498;37499;37500;37501;37502;39184;39761;39762;39763;39764;39765;39766;43619;43620;43621;70314;79560;79561;79562;79563;79564;79565;126178;126179	37501;39184;39762;43620;70314;79565;126179			9606
P25786	P25786	7	7	7	Proteasome subunit alpha type-1	PSMA1	sp|P25786|PSA1_HUMAN Proteasome subunit alpha type-1 OS=Homo sapiens OX=9606 GN=PSMA1 PE=1 File=Homo_sapiens SV=1	1	7	7	7	6	3	6	3	6	3	24.3	24.3	24.3	29.555	263	263	5.64	2	2						7	0	15.978	19.8	14.4	3513799999.9999995	3408499999.9999995	105250000	17	91246000	90402000	844480	13	AQSELAAHQK;FVFDRPLPVSR;IHQIEYAMEAVK;LVSLIGSK;NQYDNDVTVWSPQGR;RAQSELAAHQK;TQIPTQR				592	624;2599;3795;5548;6147;6797;8149	True;True;True;True;True;True;True	681;2866;4159;6105;6882;7595;9086	5308;22407;22408;22409;22410;31085;46915;52860;52861;58203;70108	7799;33926;33927;33928;33929;46932;46933;70313;79226;79227;79228;87223;105418	7799;33927;46933;70313;79228;87223;105418	781	26	9606
P25787	P25787	3	3	3	Proteasome subunit alpha type-2	PSMA2	sp|P25787|PSA2_HUMAN Proteasome subunit alpha type-2 OS=Homo sapiens OX=9606 GN=PSMA2 PE=1 File=Homo_sapiens SV=2	1	3	3	3	2	3	2	3	2	3	15	15	15	25.898	234	234	1	6								0	4.4176	12	15	59458000	17991000	41467000	13	4573700	1383900	3189800	7	GYSFSLTTFSPSGK;HIGLVYSGMGPDYR;SILYDER				593	3366;3434;7238	True;True;True	3692;3763;3764;8078	27946;27947;28372;28373;28374;62606	42401;42402;42403;42985;42986;42987;93926	42401;42985;93926	782	79	9606
P25788	P25788	4	4	4	Proteasome subunit alpha type-3	PSMA3	sp|P25788|PSA3_HUMAN Proteasome subunit alpha type-3 OS=Homo sapiens OX=9606 GN=PSMA3 PE=1 File=Homo_sapiens SV=2	1	4	4	4	3	4	3	4	3	4	19.6	19.6	19.6	28.433	255	255	1.55	8		3						0	28.683	12.2	19.6	201650000	165200000	36452000	13	15512000	12708000	2804000	11	AVENSSTAIGIR;SNFGYNIPLK;SSIGTGYDLSASTFSPDGR;VFQVEYAMK				594	779;7403;7524;8550	True;True;True;True	849;8265;8399;9530;9531	6651;6652;6653;6654;64011;64012;64013;64945;74052;74053;74054	9661;9662;9663;9664;95972;95973;95974;97349;111884;111885;111886	9664;95972;97349;111884	783	28	9606
P25789	P25789	3	3	3	Proteasome subunit alpha type-4	PSMA4	sp|P25789|PSA4_HUMAN Proteasome subunit alpha type-4 OS=Homo sapiens OX=9606 GN=PSMA4 PE=1 File=Homo_sapiens SV=1	1	3	3	3	2	2	2	2	2	2	13	13	13	29.483	261	261	1.83	4		1	1					0	4.1039	9.2	6.9	118170000	105510000	12658000	13	9089700	8116000	973690	7	ATCIGNNSAAAVSMLK;LLDEVFFSEK;VEIATLTR				595	730;5003;8487	True;True;True	796;5500;9464	6326;41461;73377;73378;73379;73380	9183;62105;62106;110799;110800;110801;110802	9183;62106;110800	784	174	9606
P25815	P25815	3	3	3	Protein S100-P	S100P	sp|P25815|S100P_HUMAN Protein S100-P OS=Homo sapiens OX=9606 GN=S100P PE=1 File=Homo_sapiens SV=2	1	3	3	3	3	2	3	2	3	2	41.1	41.1	41.1	10.4	95	95	3.3	6	4	2	3	1	1	1	2	0	13.626	41.1	24.2	1624599999.9999998	710530000	914060000	4	406150000	177630000	228510000	21	ELPGFLQSGK;TELETAMGMIIDVFSR;YSGSEGSTQTLTK				596	1918;7796;9710	True;True;True	2097;8698;8699;10811	16294;16295;16296;16297;16298;16299;16300;16301;16302;67083;67084;83518;83519;83520;83521;83522;83523;83524;83525;83526	24498;24499;24500;24501;24502;24503;24504;24505;24506;24507;100527;100528;100529;125989;125990;125991;125992;125993;125994;125995;125996;125997;125998	24506;100528;125993	785;786	8;10	9606
P26006	P26006	10	10	10	Integrin alpha-3;Integrin alpha-3 heavy chain;Integrin alpha-3 light chain	ITGA3	sp|P26006|ITA3_HUMAN Integrin alpha-3 OS=Homo sapiens OX=9606 GN=ITGA3 PE=1 File=Homo_sapiens SV=5	1	10	10	10	10	3	10	3	10	3	10.2	10.2	10.2	116.61	1051	1051	3.33		8	9	8			1	1	0	69.733	10.2	3.4	3138999999.9999995	3138999999.9999995	0	40	31651000	31651000	0	29	AAFVSEQQQK;ARPVINIVHK;EAGNPGSLFGYSVALHR;GNSYMIQR;LELLLMDNLR;LQSFFGGTVMGESGMK;TGAVYLCPLTAHK;YLLLAGAPR;YTQVLWSGSEDQR;YTQVLWSGSEDQRR				597	22;646;1602;3070;4720;5298;7857;9602;9751;9752	True;True;True;True;True;True;True;True;True;True	24;707;1756;3381;5184;5832;5833;8763;10692;10852;10853	164;165;5457;5458;5459;5460;13761;13762;13763;13764;13765;13766;25963;38923;43616;43617;43618;67645;82700;82701;82702;82703;83705;83706;83707;83708;83709	291;292;7998;7999;8000;8001;20527;20528;20529;20530;20531;20532;20533;39287;58420;65303;65304;65305;65306;101368;124724;124725;124726;124727;126251;126252;126253;126254;126255;126256	291;8000;20527;39287;58420;65303;101368;124726;126251;126255	787;788	780;785	9606
P26022	P26022	2	2	2	Pentraxin-related protein PTX3	PTX3	sp|P26022|PTX3_HUMAN Pentraxin-related protein PTX3 OS=Homo sapiens OX=9606 GN=PTX3 PE=1 File=Homo_sapiens SV=3	1	2	2	2	0	2	0	2	0	2	6.8	6.8	6.8	41.975	381	381	1	2								0	7.526	0	6.8	42117000	0	42117000	19	2216700	0	2216700	3	LTGFNIWDSVLSNEEIR;TILFSYGTK				598	5436;7929	True;True	5982;8841	45086;68190	67561;67562;102247	67562;102247			9606
P26038	P26038	9	3	3	Moesin	MSN	sp|P26038|MOES_HUMAN Moesin OS=Homo sapiens OX=9606 GN=MSN PE=1 File=Homo_sapiens SV=3	1	9	3	3	2	9	0	3	0	3	13.9	4.5	4.5	67.819	577	577	7.33						1		2	0.0010142	3.3122	2.8	13.9	14709000000	0	14709000000	33	439820000	0	439820000	6	APDFVFYAPR;EDAVLEYLK;IGFPWSEIR;IQVWHEEHR;KAPDFVFYAPR;LFFLQVK;QLFDQVVK;SGYLAGDK;VTTMDAELEFAIQPNTTGK				599	558;1653;3763;4030;4242;4769;6624;7206;9094	False;True;False;True;False;False;False;True;False	612;1812;4126;4424;4656;5240;7403;8043;10135	4968;4969;4970;14060;30890;30891;30892;30893;30894;30895;30896;30897;30898;32927;34343;34344;39249;39250;56811;62192;78390	7300;7301;7302;20955;46646;46647;46648;46649;46650;46651;46652;46653;46654;49607;49608;49609;51655;51656;58928;58929;85087;93229;93230;118194	7301;20955;46651;49608;51655;58928;85087;93229;118194	693	12	9606
P26447	P26447	5	5	5	Protein S100-A4	S100A4	sp|P26447|S10A4_HUMAN Protein S100-A4 OS=Homo sapiens OX=9606 GN=S100A4 PE=1 File=Homo_sapiens SV=1	1	5	5	5	3	4	3	4	3	4	36.6	36.6	36.6	11.728	101	101	1.7	6	2	1	1					0	5.8921	27.7	25.7	497130000	347270000	149860000	6	82854000	57878000	24976000	10	ALDVMVSTFHK;ELPSFLGK;LMSNLDSNR;RTDEAAFQK;TDEAAFQK				600	404;1922;5145;6940;7742	True;True;True;True;True	448;2101;5667;5668;7746;8637	3729;16307;16308;42718;42719;42720;42721;59861;59862;66417	5542;24515;24516;63971;63972;63973;63974;89649;89650;99562	5542;24516;63971;89649;99562			9606
P26639;A2RTX5	P26639	10;2	10;2	10;2	Threonine--tRNA ligase, cytoplasmic	TARS	sp|P26639|SYTC_HUMAN Threonine--tRNA ligase 1, cytoplasmic OS=Homo sapiens OX=9606 GN=TARS1 PE=1 File=Homo_sapiens SV=3	2	10	10	10	10	0	10	0	10	0	14.7	14.7	14.7	83.434	723	723;802	6.35			2	2			10	3	0	56.472	14.7	0	4257999999.9999995	4257999999.9999995	0	42	101380000	101380000	0	21	AILGSVER;FLGDIEVWDQAEK;GFQEVVTPNIFNSR;ISGTVNIR;LADFGVLHR;NELSGALTGLTR;QLENSLNEFGEK;TISETIER;WELNSGDGAFYGPK;WPFWLSPR				601	353;2398;2795;4043;4528;5894;6620;7947;9267;9333	True;True;True;True;True;True;True;True;True;True	393;2647;3083;4438;4975;6595;7399;8860;10324;10397	3193;20669;20670;20671;20672;23785;23786;23787;33171;37378;51109;51110;56792;68281;80151;80152;80712	4724;31282;31283;31284;31285;31286;31287;36014;36015;36016;36017;36018;49965;56105;76420;76421;85065;102396;120866;120867;121691	4724;31286;36014;49965;56105;76421;85065;102396;120866;121691			9606;9606
P26927	P26927	2	2	2	Hepatocyte growth factor-like protein;Hepatocyte growth factor-like protein alpha chain;Hepatocyte growth factor-like protein beta chain	MST1	sp|P26927|HGFL_HUMAN Hepatocyte growth factor-like protein OS=Homo sapiens OX=9606 GN=MST1 PE=1 File=Homo_sapiens SV=2	1	2	2	2	2	0	2	0	2	0	3.7	3.7	3.7	80.319	711	711	8								2	0.00097561	2.9074	3.7	0	0	0	0	38	0	0	0	2	SPLNDFQVLR;VVGGHPGNSPWTVSLR				602	7450;9141	True;True	8316;10191	64355;78998	96464;119056	96464;119056			9606
P27105	P27105	14	14	14	Erythrocyte band 7 integral membrane protein	STOM	sp|P27105|STOM_HUMAN Stomatin OS=Homo sapiens OX=9606 GN=STOM PE=1 File=Homo_sapiens SV=3	1	14	14	14	14	10	14	10	14	10	58	58	58	31.73	288	288	2.82	35	30	22	13	1		1	12	0	323.31	58	42.7	33679000000	28544000000	5135600000	15	2080299999.9999998	1764699999.9999998	315640000	170	AMAAEAEASR;DVKLPVQLQR;EASMVITESPAALQLR;EEIAHNMQSTLDDATDAWGIK;GPGLFFILPCTDSFIK;LLAQTTLR;LPVQLQR;NLSQILSDR;NLSQILSDREEIAHNMQSTLDDATDAWGIK;NSTIVFPLPIDMLQGIIGAK;TISFDIPPQEILTK;VIAAEGEMNASR;VQNATLAVANITNADSATR;YLQTLTTIAAEK				603	519;1529;1618;1695;3089;4990;5244;6044;6045;6175;7948;8632;8918;9609	True;True;True;True;True;True;True;True;True;True;True;True;True;True	566;1677;1773;1774;1855;1856;3401;5487;5776;6758;6759;6760;6913;6914;8861;9619;9620;9944;10699	4689;4690;13167;13168;13169;13827;13828;13829;13830;13831;13832;13833;13834;13835;13836;13837;13838;13839;13840;13841;14419;14420;26059;26060;26061;26062;26063;26064;26065;41426;41427;41428;41429;41430;41431;41432;41433;41434;41435;43220;43221;43222;43223;43224;43225;43226;52212;52213;52214;52215;52216;52217;52218;52219;52220;52221;52222;52223;52224;53055;53056;53057;53058;53059;68282;68283;68284;68285;68286;68287;68288;68289;68290;68291;68292;68293;74832;74833;74834;74835;74836;74837;74838;74839;74840;74841;74842;74843;74844;77165;77166;77167;77168;77169;77170;77171;77172;77173;77174;77175;77176;77177;77178;77179;77180;77181;82743;82744;82745;82746;82747;82748;82749;82750	6919;6920;19696;19697;19698;20616;20617;20618;20619;20620;20621;20622;20623;20624;20625;20626;20627;20628;20629;20630;20631;20632;20633;20634;20635;20636;20637;20638;20639;21501;21502;21503;39414;39415;39416;39417;39418;39419;39420;39421;39422;39423;62064;62065;62066;62067;62068;62069;62070;62071;62072;62073;62074;64716;64717;64718;64719;64720;64721;64722;78254;78255;78256;78257;78258;78259;78260;78261;78262;78263;78264;78265;78266;78267;78268;78269;78270;78271;78272;78273;78274;78275;78276;78277;78278;78279;78280;78281;78282;78283;78284;79526;79527;79528;79529;79530;102397;102398;102399;102400;102401;102402;102403;102404;102405;102406;102407;102408;102409;102410;102411;102412;102413;102414;102415;102416;102417;102418;102419;102420;102421;102422;102423;102424;113025;113026;113027;113028;113029;113030;113031;113032;113033;113034;113035;113036;113037;116452;116453;116454;116455;116456;116457;116458;116459;116460;116461;116462;116463;116464;116465;116466;116467;116468;116469;116470;116471;116472;116473;116474;116475;116476;116477;116478;116479;124784;124785;124786;124787;124788;124789;124790;124791;124792;124793;124794	6920;19696;20621;21503;39418;62071;64722;78254;78265;79526;102401;113028;116470;124793	789;790;791;792	174;228;239;275	9606
P27169	P27169	10	10	10	Serum paraoxonase/arylesterase 1	PON1	sp|P27169|PON1_HUMAN Serum paraoxonase/arylesterase 1 OS=Homo sapiens OX=9606 GN=PON1 PE=1 File=Homo_sapiens SV=3	1	10	10	10	10	7	10	7	10	7	42	42	42	39.731	355	355	4.79	13	9	4			2	14	15	0	99.721	42	24.8	33554000000	32905000000	648450000	15	1803599999.9999998	1760399999.9999998	43230000	70	EVQPVELPNCNLVK;FDVSSFNPHGISTFTDEDNAMYLLVVNHPDAK;IFFYDSENPPASEVLR;ILLMDLNEEDPTVLELGITGSK;IQNILTEEPK;LLIGTVFHK;SFNPNSPGK;STVELFK;VVAEGFDFANGINISPDGK;YVYIAELLAHK				604	2143;2269;3735;3898;4018;5053;7141;7599;9121;9784	True;True;True;True;True;True;True;True;True;True	2358;2499;2500;4096;4277;4412;5555;7969;8482;10168;10889	18237;18238;18239;18240;18241;18242;19185;19186;30753;30754;30755;30756;30757;30758;30759;30760;30761;30762;30763;30764;31879;31880;32868;32869;32870;32871;32872;32873;32874;32875;32876;32877;32878;32879;41899;41900;41901;41902;41903;61513;61514;61515;65444;65445;78673;78674;78675;84009;84010;84011;84012;84013;84014;84015;84016;84017;84018	27636;27637;27638;27639;27640;27641;27642;29054;29055;46440;46441;46442;46443;46444;46445;46446;46447;46448;46449;46450;46451;46452;46453;46454;46455;46456;46457;46458;46459;46460;46461;48060;48061;49529;49530;49531;49532;49533;49534;49535;49536;49537;49538;49539;49540;49541;62715;62716;62717;62718;62719;62720;92114;92115;92116;98103;98104;118611;118612;118613;126727;126728;126729;126730;126731;126732;126733;126734;126735;126736;126737	27639;29054;46451;48060;49534;62715;92114;98104;118611;126729	793;794	88;127	9606
P27216	P27216	18	18	17	Annexin A13	ANXA13	sp|P27216|ANX13_HUMAN Annexin A13 OS=Homo sapiens OX=9606 GN=ANXA13 PE=1 File=Homo_sapiens SV=3	1	18	18	17	13	17	13	17	12	16	62.7	62.7	59.8	35.415	316	316	7.16	3	1	1					33	0	293.72	45.3	60.4	20734000000	4516900000	16217000000	23	797260000	196390000	600870000	49	AEVDLQGIK;ASSPQGFDVDR;ATFQAYQILIGK;AYLTLVR;CAQDCEDYFAER;DIEEAIEEETSGDLQK;DLYDAGEGR;ELEEVLK;GAGTDEETLIR;GLGTDESVLIEVLCTR;GMGTNEAAIIEILSGR;ILVSLLQANR;KLLVALLH;LLVALLH;NEGDDVDKDLAGQDAK;SELSGNFEK;TALALLDRPSEYAAR;WGTDELAFNEVLAK				605	198;703;737;855;878;1216;1351;1891;2656;2986;3035;3926;4375;5115;5889;7094;7708;9289	True;True;True;True;True;True;True;True;True;True;True;True;True;True;True;True;True;True	224;766;805;931;955;1312;1467;2069;2932;3289;3340;4307;4803;5620;6590;7917;8599;10347	1897;1898;6213;6384;6385;6386;6387;7616;7617;7802;10220;10221;11308;11309;16208;22872;22873;22874;25407;25774;25775;32163;32164;35587;42378;42379;51084;51085;51086;61274;61275;61276;61277;61278;66207;66208;80314;80315	2879;2880;9031;9269;9270;9271;9272;11104;11105;11106;11383;11384;15071;15072;15073;15074;15075;16699;16700;16701;24376;34596;34597;34598;34599;38444;39002;39003;39004;48511;48512;48513;53514;63426;63427;63428;76392;76393;76394;91776;91777;91778;91779;91780;99240;99241;99242;99243;121118;121119;121120	2880;9031;9271;11104;11384;15075;16700;24376;34598;38444;39004;48511;53514;63427;76392;91780;99242;121120	795	30	9606
P27352	P27352	9	9	9	Gastric intrinsic factor	GIF	sp|P27352|IF_HUMAN Cobalamin binding intrinsic factor OS=Homo sapiens OX=9606 GN=CBLIF PE=1 File=Homo_sapiens SV=2	1	9	9	9	0	9	0	9	0	9	24.7	24.7	24.7	45.416	417	417	7.29							12	5	0	37.808	0	24.7	6307199999.999999	0	6307199999.999999	11	420390000	0	420390000	17	FHNPMSIAQILPSLK;IKDNGIIGDIYSTGLAMQALSVTPEPSKK;IPVGSEEGYR;KTTDMILNEIK;NSEATLPIAVR;SGSVLLVVLEEAQR;SLFGQVLK;SLFGQVLKDIVEK;TTDMILNEIK				606	2345;3844;3997;4466;6156;7197;7300;7301;8211	True;True;True;True;True;True;True;True;True	2589;2590;4213;4391;4910;6891;8030;8141;8142;9159;9160	19908;19909;19910;19911;19912;19913;19914;31557;32736;36337;52887;61993;63202;63203;63204;70452;70453	30207;30208;30209;30210;30211;30212;30213;30214;30215;47626;49342;54611;79262;92942;94786;94787;94788;105932;105933	30207;47626;49342;54611;79262;92942;94786;94788;105932	796;797	252;266	9606
P27449	P27449	1	1	1	V-type proton ATPase 16 kDa proteolipid subunit	ATP6V0C	sp|P27449|VATL_HUMAN V-type proton ATPase 16 kDa proteolipid subunit c OS=Homo sapiens OX=9606 GN=ATP6V0C PE=1 File=Homo_sapiens SV=1	1	1	1	1	1	1	1	1	1	1	11.6	11.6	11.6	15.736	155	155	1.4	7	2	1						0	20.505	11.6	11.6	1781099999.9999998	1411100000	369940000	3	79357000	73276000	6081000	11	SGTGIAAMSVMRPEQIMK				607	7199	True	8032;8033;8034	62019;62020;62021;62022;62023;62024;62025;62026;62027;62028	92988;92989;92990;92991;92992;92993;92994;92995;92996;92997;92998;92999	92992	798;799;800	44;47;53	9606
P27487	P27487	41	41	41	Dipeptidyl peptidase 4;Dipeptidyl peptidase 4 membrane form;Dipeptidyl peptidase 4 soluble form	DPP4	sp|P27487|DPP4_HUMAN Dipeptidyl peptidase 4 OS=Homo sapiens OX=9606 GN=DPP4 PE=1 File=Homo_sapiens SV=2	1	41	41	41	41	32	41	32	41	32	52.7	52.7	52.7	88.278	766	766	3.86	29	37	140	58	25	15	24	31	0	323.31	52.7	39	226890000000	211340000000	15558000000	39	3924199999.9999995	3621999999.9999995	302210000	474	AGAVNPTVK;CGIAVAPVSR;CQYYSVSFSK;CSGPGLPLYTLHSSVNDK;DCTFITK;FRPSEPHFTLDGNSFYK;FWYQMILPPHFDK;GSGYQGDKIMHAINR;GTDDATADSR;GTWEVIGIEALTSDYLYYISNEYK;HICYFQIDK;HICYFQIDKK;HSYTASYDIYDLNK;HSYTASYDIYDLNKR;IEPNLPSYR;IISNEEGYR;IMHAINR;IQLSDYTK;ISLQWLR;KLDFIILNETK;KTYTLTDYLK;KYPLLLDVYAGPCSQK;LAYVWNNDIYVK;LDFIILNETK;LGTFEVEDQIEAAR;LNWATYLASTENIIVASFDGR;MGFVDNKR;MLQNVQMPSK;QHIEMSTTGWVGR;QLITEER;QVEYLLIHGTADDNVHFQQSAQISK;RLGTFEVEDQIEAAR;TYTLTDYLK;VLEDNSALDK;VLEDNSALDKMLQNVQMPSK;VTCLSCELNPER;WEYYDSVYTER;WISDHEYLYK;WNCLVAR;YMGLPTPEDNLDHYR;YPLLLDVYAGPCSQK				608	254;922;1005;1013;1092;2509;2624;3181;3229;3277;3428;3429;3535;3536;3710;3831;3934;4015;4053;4354;4467;4509;4596;4632;4879;5190;5693;5739;6574;6634;6748;6883;8347;8700;8701;9020;9277;9300;9324;9626;9658	True;True;True;True;True;True;True;True;True;True;True;True;True;True;True;True;True;True;True;True;True;True;True;True;True;True;True;True;True;True;True;True;True;True;True;True;True;True;True;True;True	287;1002;1089;1097;1181;2770;2897;2898;3500;3550;3600;3757;3758;3876;3877;4070;4198;4318;4409;4450;4782;4911;4956;5047;5090;5365;5718;6295;6296;6372;6373;6374;7349;7350;7416;7541;7686;9310;9694;9695;10049;10335;10358;10388;10716;10717;10754	2454;2455;2456;2457;2458;2459;8025;8026;8513;8534;8535;8536;8537;8538;9139;21695;21696;21697;21698;21699;21700;21701;21702;21703;21704;21705;21706;21707;21708;21709;21710;21711;21712;21713;21714;21715;22663;22664;22665;22666;22667;22668;22669;22670;22671;22672;22673;22674;22675;22676;22677;22678;22679;22680;22681;22682;22683;22684;22685;22686;26636;26637;26638;26639;26957;26958;27388;28341;28342;28343;28344;28345;28346;28347;28348;28349;28350;28351;28352;28353;28354;28355;28356;29422;29423;29424;29425;29426;29427;29428;29429;29430;29431;29432;29433;29434;29435;29436;29437;29438;29439;29440;29441;29442;29443;29444;29445;29446;29447;29448;29449;29450;30627;30628;30629;30630;30631;30632;30633;30634;30635;30636;30637;30638;30639;31347;31348;31349;31350;31351;31352;31353;31354;31355;32190;32191;32192;32855;32856;32857;32858;32859;32860;32861;32862;32863;32864;33239;33240;33241;33242;33243;33244;33245;33246;33247;33248;33249;33250;33251;35471;35472;35473;35474;36338;36339;36340;36341;36342;36343;36344;36345;37136;37137;37138;37139;37815;37816;37817;37818;37819;37820;37821;37822;37823;37824;37825;37826;37827;38258;40523;40524;40525;40526;40527;40528;40529;40530;40531;40532;40533;40534;40535;40536;42953;42954;42955;42956;42957;42958;42959;42960;48926;48927;48928;48929;48930;49295;49296;49297;49298;49299;49300;49301;49302;49303;49304;49305;49306;49307;49308;49309;49310;49311;49312;49313;49314;49315;49316;49317;49318;49319;49320;56488;56489;56490;56491;56492;56493;56494;56495;56496;56497;56498;56896;56897;56898;56899;56900;57804;57805;57806;57807;57808;57809;57810;59294;59295;59296;59297;59298;59299;59300;71993;71994;71995;71996;71997;71998;71999;72000;72001;75275;75276;75277;75278;75279;75280;75281;75282;75283;75284;75285;75286;75287;75288;75289;75290;77750;77751;80234;80235;80236;80237;80238;80239;80240;80241;80242;80351;80352;80353;80354;80355;80356;80357;80358;80359;80360;80361;80362;80363;80364;80365;80660;80661;80662;80663;82954;82955;82956;82957;82958;82959;82960;82961;82962;82963;82964;82965;82966;82967;82968;82969;82970;82971;82972;82973;82974;82975;82976;82977;82978;82979;83114;83115;83116;83117;83118	3614;3615;3616;3617;3618;3619;11706;11707;11708;12490;12516;12517;12518;12519;12520;12521;12522;13479;32818;32819;32820;32821;32822;32823;32824;32825;32826;32827;32828;32829;32830;32831;32832;32833;32834;32835;32836;32837;32838;32839;32840;32841;32842;32843;32844;32845;32846;32847;32848;32849;32850;34271;34272;34273;34274;34275;34276;34277;34278;34279;34280;34281;34282;34283;34284;34285;34286;34287;34288;34289;34290;34291;34292;34293;34294;34295;34296;34297;34298;34299;34300;34301;40327;40328;40329;40330;40859;40860;40861;41563;41564;41565;42943;42944;42945;42946;42947;42948;42949;42950;42951;42952;42953;42954;42955;42956;42957;42958;42959;42960;42961;42962;44528;44529;44530;44531;44532;44533;44534;44535;44536;44537;44538;44539;44540;44541;44542;44543;44544;44545;44546;44547;44548;44549;44550;44551;44552;44553;44554;44555;44556;44557;44558;44559;44560;44561;44562;44563;44564;44565;44566;44567;44568;44569;44570;44571;46269;46270;46271;46272;46273;46274;46275;46276;46277;46278;46279;46280;46281;46282;46283;46284;46285;46286;46287;46288;47321;47322;47323;47324;47325;47326;47327;47328;47329;47330;47331;47332;48540;48541;48542;49512;49513;49514;49515;49516;49517;49518;49519;49520;49521;49522;49523;49524;50057;50058;50059;50060;50061;50062;50063;50064;50065;50066;50067;50068;50069;53344;53345;53346;53347;53348;54612;54613;54614;54615;54616;54617;54618;54619;54620;54621;55763;55764;55765;55766;56693;56694;56695;56696;56697;56698;56699;56700;56701;56702;56703;56704;56705;56706;56707;56708;56709;56710;56711;56712;57373;57374;60783;60784;60785;60786;60787;60788;60789;60790;60791;60792;60793;60794;60795;60796;60797;60798;60799;60800;60801;60802;60803;60804;60805;64297;64298;64299;64300;64301;64302;64303;64304;64305;64306;64307;64308;64309;64310;64311;73190;73191;73192;73193;73194;73723;73724;73725;73726;73727;73728;73729;73730;73731;73732;73733;73734;73735;73736;73737;73738;73739;73740;73741;73742;73743;73744;73745;73746;73747;73748;73749;73750;73751;73752;73753;73754;73755;73756;73757;73758;84644;84645;84646;84647;84648;84649;84650;84651;84652;84653;84654;84655;84656;84657;85235;85236;85237;85238;85239;86641;86642;86643;86644;86645;86646;86647;86648;86649;86650;86651;86652;88801;88802;88803;88804;88805;88806;88807;88808;88809;88810;108685;108686;108687;108688;108689;108690;108691;108692;108693;108694;108695;113655;113656;113657;113658;113659;113660;113661;113662;113663;113664;113665;113666;113667;113668;113669;113670;113671;113672;113673;113674;113675;113676;117315;117316;120981;120982;120983;120984;120985;120986;120987;120988;120989;120990;120991;120992;120993;120994;120995;120996;120997;120998;121165;121166;121167;121168;121169;121170;121171;121172;121173;121174;121175;121176;121177;121178;121179;121180;121181;121182;121183;121184;121185;121623;121624;121625;121626;121627;125143;125144;125145;125146;125147;125148;125149;125150;125151;125152;125153;125154;125155;125156;125157;125158;125159;125160;125161;125162;125163;125164;125165;125166;125167;125168;125169;125170;125171;125172;125173;125174;125175;125176;125177;125376;125377;125378;125379;125380	3618;11706;12490;12518;13479;32847;34279;40329;40859;41563;42950;42959;44530;44565;46277;47331;48541;49512;50067;53345;54613;55765;56707;57374;60800;64297;73191;73738;84656;85238;86642;88805;108686;113663;113676;117316;120985;121169;121626;125176;125378	801;802;803;804;805;806	348;503;509;528;591;671	9606
P27695	P27695	9	9	9	DNA-(apurinic or apyrimidinic site) lyase;DNA-(apurinic or apyrimidinic site) lyase, mitochondrial	APEX1	sp|P27695|APEX1_HUMAN DNA-(apurinic or apyrimidinic site) endonuclease OS=Homo sapiens OX=9606 GN=APEX1 PE=1 File=Homo_sapiens SV=2	1	9	9	9	9	5	9	5	9	5	40.3	40.3	40.3	35.554	318	318	5.89	4	2						13	0	323.31	40.3	23.9	7511499999.999999	6894599999.999999	616920000	14	385120000	348320000	36798000	33	EAAGEGPALYEDPPDQK;EGYSGVGLLSR;KPLVLCGDLNVAHEEIDLR;LDYFLLSHSLLPALCDSK;LPAELQELPGLSHQYWSAPSDK;LPAELQELPGLSHQYWSAPSDKEGYSGVGLLSR;NAGFTPQER;QGFGELLQAVPLADSFR;VSYGIGDEEHDQEGR				609	1581;1805;4421;4681;5196;5197;5833;6552;9004	True;True;True;True;True;True;True;True;True	1734;1975;4860;5144;5724;5725;6529;7327;10033	13708;13709;15648;15649;15650;15651;35893;38636;42978;42979;42980;50692;50693;50694;50695;55931;55932;55933;77630	20460;20461;20462;23562;23563;23564;23565;23566;23567;53966;53967;53968;57998;64331;64332;64333;64334;64335;64336;64337;64338;64339;64340;75805;75806;75807;75808;75809;83904;83905;83906;117116;117117	20461;23564;53968;57998;64332;64340;75805;83904;117117			9606
P27701	P27701	5	5	5	CD82 antigen	CD82	sp|P27701|CD82_HUMAN CD82 antigen OS=Homo sapiens OX=9606 GN=CD82 PE=1 File=Homo_sapiens SV=1	1	5	5	5	5	4	5	4	5	4	22.5	22.5	22.5	29.625	267	267	4.41	4	8	6				9	5	0	23.867	22.5	16.5	4756700000	1123000000	3633699999.9999995	13	242530000	43591000	198940000	34	EDSLQDAWDYVQAQVK;GEEDNSLSVR;LKQEMGGIVTELIR;QEMGGIVTELIR;TQSGNHPEDWPVYQEGCMEK				610	1675;2733;4980;6504;8157	True;True;True;True;True	1834;3017;5476;5477;7277;7278;9096;9097	14256;23433;23434;23435;23436;23437;23438;23439;41378;41379;41380;41381;41382;41383;41384;41385;41386;41387;41388;41389;41390;41391;55197;55198;55199;55200;55201;55202;55203;55204;70139;70140	21235;35474;35475;35476;35477;35478;35479;35480;35481;62000;62001;62002;62003;62004;62005;62006;62007;62008;62009;62010;62011;62012;62013;82697;82698;82699;82700;82701;82702;82703;82704;82705;82706;105465;105466	21235;35478;62002;82697;105466	807;808	117;217	9606
P27708	P27708	1	1	1	CAD protein;Glutamine-dependent carbamoyl-phosphate synthase;Aspartate carbamoyltransferase;Dihydroorotase	CAD	sp|P27708|PYR1_HUMAN CAD protein OS=Homo sapiens OX=9606 GN=CAD PE=1 File=Homo_sapiens SV=3	1	1	1	1	1	0	1	0	1	0	0.4	0.4	0.4	242.98	2225	2225	7							1		0	13.074	0.4	0	88830000	88830000	0	103	862430	862430	0	1	LSLDDLLQR				611	5373	True	5915	44344	66462	66462			9606
P27797	P27797	21	21	21	Calreticulin	CALR	sp|P27797|CALR_HUMAN Calreticulin OS=Homo sapiens OX=9606 GN=CALR PE=1 File=Homo_sapiens SV=1	1	21	21	21	21	17	21	17	21	17	71.2	71.2	71.2	48.141	417	417	5.85	13	17	7	7	19	49	60	47	0	323.31	71.2	58	242920000000	195190000000	47736000000	21	4429400000	3504899999.9999995	924480000	331	CKDDEFTHLYTLIVRPDNTYEVK;DDEFTHLYTLIVRPDNTYEVK;EQFLDGDGWTSR;FYALSASFEPFSNK;FYGDEEKDK;FYGDEEKDKGLQTSQDAR;GKNVLINK;GLQTSQDAR;GQTLVVQFTVK;GTWIHPEIDNPEYSPDPSIYAYDNFGVLGLDLWQVK;HEQNIDCGGGYVK;IDDPTDSKPEDWDKPEHIPDPDAK;IDNSQVESGSLEDDWDFLPPK;IDNSQVESGSLEDDWDFLPPKK;IKDPDASKPEDWDER;KPEDWDEEMDGEWEPPVIQNPEYK;KVHVIFNYK;LFPNSLDQTDMHGDSEYNIMFGPDICGPGTK;QIDNPDYK;SGTIFDNFLITNDEAYAEEFGNETWGVTK;VHVIFNYK				612	938;1097;2006;2625;2626;2627;2931;3010;3150;3278;3395;3656;3669;3670;3845;4410;4478;4788;6577;7200;8628	True;True;True;True;True;True;True;True;True;True;True;True;True;True;True;True;True;True;True;True;True	1018;1187;2200;2899;2900;2901;3230;3315;3468;3601;3722;4010;4024;4025;4214;4848;4849;4924;5260;5261;5262;7353;8035;9614	8114;8115;8116;8117;8118;8119;8120;9153;9154;9155;9156;17117;17118;17119;17120;17121;17122;17123;17124;17125;17126;17127;17128;17129;17130;17131;17132;17133;17134;17135;22687;22688;22689;22690;22691;22692;22693;22694;22695;22696;22697;22698;22699;22700;22701;22702;22703;22704;22705;22706;22707;22708;22709;22710;22711;22712;22713;22714;22715;22716;22717;22718;22719;22720;24963;25551;25552;25553;25554;25555;26436;26437;26438;26439;27389;27390;28113;28114;28115;28116;28117;28118;28119;28120;28121;30206;30207;30208;30209;30210;30211;30212;30213;30214;30215;30216;30217;30218;30219;30220;30221;30222;30223;30224;30225;30287;30288;30289;30290;30291;30292;30293;30294;30295;30296;30297;30298;30299;30300;30301;30302;30303;30304;30305;30306;30307;30308;30309;30310;30311;30312;30313;30314;30315;30316;30317;30318;30319;30320;30321;30322;30323;30324;30325;30326;30327;31558;31559;31560;31561;31562;31563;31564;31565;31566;31567;31568;31569;31570;31571;31572;31573;35858;35859;35860;35861;35862;35863;35864;35865;35866;36626;36627;36628;36629;36630;36631;36632;36633;36634;36635;36636;36637;36638;36639;39380;39381;39382;39383;39384;39385;39386;39387;39388;39389;39390;39391;56502;56503;56504;56505;56506;62029;62030;62031;62032;62033;74808;74809;74810;74811;74812;74813;74814;74815;74816;74817;74818;74819	11828;11829;11830;11831;11832;11833;11834;11835;11836;11837;11838;11839;11840;11841;13498;13499;13500;13501;13502;13503;13504;25947;25948;25949;25950;25951;25952;25953;25954;25955;25956;25957;25958;25959;25960;25961;25962;25963;25964;25965;25966;25967;25968;25969;25970;25971;25972;25973;25974;25975;25976;34302;34303;34304;34305;34306;34307;34308;34309;34310;34311;34312;34313;34314;34315;34316;34317;34318;34319;34320;34321;34322;34323;34324;34325;34326;34327;34328;34329;34330;34331;34332;34333;34334;34335;34336;34337;34338;34339;34340;34341;34342;34343;34344;34345;34346;34347;34348;34349;34350;34351;34352;34353;34354;34355;34356;37843;38669;38670;38671;38672;38673;38674;40035;40036;40037;40038;40039;41566;41567;41568;42625;42626;42627;42628;42629;42630;42631;42632;42633;42634;42635;45658;45659;45660;45661;45662;45663;45664;45665;45666;45667;45668;45669;45670;45671;45672;45673;45674;45675;45676;45677;45678;45679;45680;45681;45682;45683;45684;45685;45686;45687;45688;45689;45690;45691;45692;45771;45772;45773;45774;45775;45776;45777;45778;45779;45780;45781;45782;45783;45784;45785;45786;45787;45788;45789;45790;45791;45792;45793;45794;45795;45796;45797;45798;45799;45800;45801;45802;45803;45804;45805;45806;45807;45808;45809;45810;45811;45812;45813;45814;45815;45816;45817;45818;45819;45820;45821;45822;45823;45824;45825;45826;45827;47627;47628;47629;47630;47631;47632;47633;47634;47635;47636;47637;47638;47639;47640;47641;47642;47643;47644;47645;47646;47647;47648;47649;47650;47651;47652;53912;53913;53914;53915;53916;53917;53918;53919;53920;53921;53922;53923;53924;53925;53926;53927;55014;55015;55016;55017;55018;55019;55020;55021;55022;55023;55024;55025;55026;55027;55028;55029;55030;55031;55032;59105;59106;59107;59108;59109;59110;59111;59112;59113;59114;59115;59116;59117;59118;59119;59120;59121;59122;59123;59124;59125;59126;84661;84662;84663;84664;84665;84666;84667;84668;93000;93001;93002;93003;93004;93005;93006;93007;112988;112989;112990;112991;112992;112993;112994;112995;112996;112997;112998;112999;113000;113001;113002;113003;113004;113005	11839;13501;25959;34322;34334;34348;37843;38670;40038;41566;42633;45687;45773;45814;47651;53913;55022;59109;84664;93001;112998	809;810;811	122;131;257	9606
P27824	P27824	18	18	18	Calnexin	CANX	sp|P27824|CALX_HUMAN Calnexin OS=Homo sapiens OX=9606 GN=CANX PE=1 File=Homo_sapiens SV=2	1	18	18	18	18	13	18	13	18	13	31.1	31.1	31.1	67.567	592	592	5.23	12	9	8	10	35	18	29	19	0	168.9	31.1	24.2	85292000000	78722000000	6570499999.999999	32	1573299999.9999998	1465999999.9999998	107260000	195	APVPTGEVYFADSFDR;EIEDPEDR;GLVLMSR;GTLSGWILSK;IPDPEAVKPDDWDEDAPAK;IPNPDFFEDLEPFR;IVDDWANDGWGLK;IVDDWANDGWGLKK;KIPNPDFFEDLEPFR;KPEDWDERPK;LNKPFLFDTK;PVIDNPNYK;RPDADLK;TGIYEEK;TPELNLDQFHDK;TPYTIMFGPDK;WKPPMIDNPSYQGIWKPR;YDGKWEVEEMK				613	588;1819;3024;3251;3965;3984;4143;4144;4337;4411;5166;6413;6908;7875;8098;8138;9304;9421	True;True;True;True;True;True;True;True;True;True;True;True;True;True;True;True;True;True	643;1989;3329;3573;4356;4378;4548;4549;4763;4850;5691;7176;7713;8784;9030;9074;9075;10363;10364;10497	5128;5129;5130;5131;5132;5133;5134;5135;5136;5137;5138;5139;5140;5141;5142;5143;5144;15736;15737;15738;15739;25704;25705;25706;25707;25708;25709;25710;25711;25712;25713;27226;27227;27228;27229;27230;27231;27232;27233;27234;27235;32534;32535;32536;32537;32538;32539;32540;32541;32542;32543;32544;32706;32707;33793;33794;33795;33796;33797;33798;33799;33800;33801;33802;33803;33804;35362;35363;35364;35365;35366;35367;35368;35369;35370;35371;35372;35373;35374;35375;35376;35377;35378;35379;35380;35381;35382;35867;35868;35869;35870;35871;42813;54642;54643;54644;54645;59706;59707;67736;69506;69507;69508;69509;69510;69511;69512;69513;69514;69515;69516;69517;69518;69519;70062;70063;70064;70065;70066;70067;70068;70069;70070;80380;80381;80382;80383;80384;80385;80386;80387;80388;80389;80390;80391;80392;80393;81452;81453;81454	7534;7535;7536;7537;7538;7539;7540;7541;7542;7543;7544;7545;7546;7547;7548;7549;7550;7551;7552;7553;7554;7555;7556;7557;7558;7559;7560;7561;7562;7563;7564;7565;23715;23716;23717;23718;23719;38915;38916;38917;38918;38919;38920;38921;38922;38923;38924;41318;41319;41320;41321;41322;41323;41324;41325;41326;41327;41328;49024;49025;49026;49027;49028;49029;49030;49031;49032;49033;49034;49035;49036;49300;49301;49302;50850;50851;50852;50853;50854;50855;50856;50857;50858;50859;50860;50861;53204;53205;53206;53207;53208;53209;53210;53211;53212;53213;53214;53215;53216;53217;53218;53219;53220;53221;53222;53223;53224;53225;53226;53227;53228;53229;53230;53231;53232;53233;53928;53929;53930;53931;53932;53933;53934;64106;81924;81925;81926;81927;81928;89440;89441;101528;104417;104418;104419;104420;104421;104422;104423;104424;104425;104426;104427;104428;104429;104430;104431;104432;104433;105346;105347;105348;105349;105350;105351;105352;105353;105354;105355;105356;105357;105358;121204;121205;121206;121207;121208;121209;121210;121211;121212;121213;121214;121215;121216;121217;121218;121219;121220;121221;121222;121223;121224;121225;121226;121227;121228;121229;121230;121231;121232;121233;121234;121235;121236;121237;122866;122867;122868	7558;23715;38915;41320;49030;49300;50854;50857;53212;53928;64106;81925;89440;101528;104417;105348;121213;122866	812;813	188;387	9606
P28062	P28062	3	3	3	Proteasome subunit beta type-8	PSMB8	sp|P28062|PSB8_HUMAN Proteasome subunit beta type-8 OS=Homo sapiens OX=9606 GN=PSMB8 PE=1 File=Homo_sapiens SV=3	1	3	3	3	2	1	2	1	2	1	13.4	13.4	13.4	30.354	276	276	1	3								0	4.6574	9.1	4.3	148400000	132320000	16072000	18	7351400	7351400	892900	3	ASAGSYISALR;FQHGVIAAVDSR;KGPGLYYVDEHGTR				614	649;2484;4314	True;True;True	710;2744;4738	5489;21275;35234	8046;32241;53033	8046;32241;53033			9606
P28065	P28065	3	3	3	Proteasome subunit beta type-9	PSMB9	sp|P28065|PSB9_HUMAN Proteasome subunit beta type-9 OS=Homo sapiens OX=9606 GN=PSMB9 PE=1 File=Homo_sapiens SV=2	1	3	3	3	2	2	2	2	2	2	16.9	16.9	16.9	23.264	219	219	1	4								0	7.3922	12.3	11.4	60175000	43692000	16483000	11	5470400	3972000	1498500	5	EGGQVYGTLGGMLTR;FTTDAIALAMSR;VSAGEAVVNR				615	1775;2586;8942	True;True;True	1942;2853;9969	15524;15525;22353;77267	23396;23397;33859;33860;116589	23396;33859;116589	814	138	9606
P28066	P28066	3	3	3	Proteasome subunit alpha type-5	PSMA5	sp|P28066|PSA5_HUMAN Proteasome subunit alpha type-5 OS=Homo sapiens OX=9606 GN=PSMA5 PE=1 File=Homo_sapiens SV=3	1	3	3	3	3	3	3	3	3	3	17.4	17.4	17.4	26.411	241	241	1.44	6	2	1						0	7.5373	17.4	17.4	241190000	167010000	74173000	11	6500900	3132600	3368300	12	AIGSASEGAQSSLQEVYHK;GVNTFSPEGR;ITSPLMEPSSIEK				616	349;3324;4126	True;True;True	389;3649;4527;4528	3139;3140;3141;3142;3143;27703;27704;33696;33697	4644;4645;4646;4647;4648;4649;4650;4651;42062;42063;50714;50715	4648;42062;50715	815	59	9606
P28067	P28067	1	1	1	HLA class II histocompatibility antigen, DM alpha chain	HLA-DMA	sp|P28067|DMA_HUMAN HLA class II histocompatibility antigen, DM alpha chain OS=Homo sapiens OX=9606 GN=HLA-DMA PE=1 File=Homo_sapiens SV=1	1	1	1	1	0	1	0	1	0	1	3.8	3.8	3.8	29.194	261	261	8								1	0.0099458	2.1574	0	3.8	0	0	0	4	0	0	0	1	YTAIAYWVPR				617	9732	True	10833	83647	126160	126160			9606
P28070	P28070	4	4	4	Proteasome subunit beta type-4	PSMB4	sp|P28070|PSB4_HUMAN Proteasome subunit beta type-4 OS=Homo sapiens OX=9606 GN=PSMB4 PE=1 File=Homo_sapiens SV=4	1	4	4	4	3	2	3	2	3	2	20.5	20.5	20.5	29.204	264	264	1	6								0	8.2589	17	11	184350000	148650000	35700000	11	16759000	13514000	3245500	8	FQIATVTEK;QPVLSQTEAR;TQNPMVTGTSVLGVK;VNNSTMLGASGDYADFQYLK				618	2485;6680;8154;8832	True;True;True;True	2745;7466;9093;9847;9848	21276;57311;70135;76402;76403;76404	32242;85855;105459;115230;115231;115232;115233;115234	32242;85855;105459;115233	816;817	50;95	9606
P28072	P28072	3	3	3	Proteasome subunit beta type-6	PSMB6	sp|P28072|PSB6_HUMAN Proteasome subunit beta type-6 OS=Homo sapiens OX=9606 GN=PSMB6 PE=1 File=Homo_sapiens SV=4	1	3	3	3	3	2	3	2	3	2	13	13	13	25.357	239	239	1.17	5	1							0	4.6568	13	8.4	254510000	194950000	59559000	11	23138000	17723000	5414500	7	LAAIAESGVER;QVLLGDQIPK;TTTGSYIANR				619	4519;6756;8238	True;True;True	4966;7550;9192	37272;57907;57908;70970;70971;70972	55973;86786;86787;86788;106913;106914;106915	55973;86786;106914			9606
P28074	P28074	5	5	5	Proteasome subunit beta type-5	PSMB5	sp|P28074|PSB5_HUMAN Proteasome subunit beta type-5 OS=Homo sapiens OX=9606 GN=PSMB5 PE=1 File=Homo_sapiens SV=3	1	5	5	5	2	5	2	5	2	5	19.4	19.4	19.4	28.48	263	263	1	10								0	56.493	10.6	19.4	268210000	173340000	94865000	15	11497000	6531900	4964700	11	ATAGAYIASQTVK;DAYSGGAVNLYHVR;GPGLYYVDSEGNR;LLANMVYQYK;RGPGLYYVDSEGNR				620	722;1083;3090;4989;6848	True;True;True;True;True	785;1172;3402;5486;7649	6278;9089;9090;9091;26066;41425;58458;58459;58460;58461	9120;13399;13400;13401;39424;62062;62063;87634;87635;87636;87637	9120;13399;39424;62062;87637	818	145	9606
P28676	P28676	2	2	2	Grancalcin	GCA	sp|P28676|GRAN_HUMAN Grancalcin OS=Homo sapiens OX=9606 GN=GCA PE=1 File=Homo_sapiens SV=2	1	2	2	2	2	2	2	2	2	2	8.3	8.3	8.3	24.01	217	217	2.11	5	1	1	1	1				0	5.7034	8.3	8.3	906390000	855170000	51222000	10	90639000	85517000	5122200	10	ALTDFFR;LSPQTLTTIVK				621	497;5389	True;True	544;5934	4318;4319;4320;44445;44446;44447;44448;44449;44450	6368;6369;6370;66595;66596;66597;66598;66599;66600;66601	6368;66598			9606
P28799	P28799	2	2	2	Granulins;Acrogranin;Paragranulin;Granulin-1;Granulin-2;Granulin-3;Granulin-4;Granulin-5;Granulin-6;Granulin-7	GRN	sp|P28799|GRN_HUMAN Progranulin OS=Homo sapiens OX=9606 GN=GRN PE=1 File=Homo_sapiens SV=2	1	2	2	2	0	2	0	2	0	2	2.9	2.9	2.9	63.544	593	593	2		2							0.0028275	2.4609	0	2.9	32458000	0	32458000	22	1475300	0	1475300	2	HCCPAGFR;QGWACCPYR				622	3380;6568	True;True	3706;7343	28026;56475	42512;84621	42512;84621			9606
P28827	P28827	3	3	3	Receptor-type tyrosine-protein phosphatase mu	PTPRM	sp|P28827|PTPRM_HUMAN Receptor-type tyrosine-protein phosphatase mu OS=Homo sapiens OX=9606 GN=PTPRM PE=1 File=Homo_sapiens SV=2	1	3	3	3	3	0	3	0	3	0	2.7	2.7	2.7	163.68	1452	1452	3			3						0	6.5337	2.7	0	78063000	78063000	0	65	1201000	1201000	0	3	GAPVSVYQIVVEEERPR;GFGPPATNQFTTK;LWLQGIDVR				623	2667;2778;5570	True;True;True	2943;3065;6128	22909;23683;47247	34655;35867;70751	34655;35867;70751			9606
P28838	P28838	22	22	22	Cytosol aminopeptidase	LAP3	sp|P28838|AMPL_HUMAN Cytosol aminopeptidase OS=Homo sapiens OX=9606 GN=LAP3 PE=1 File=Homo_sapiens SV=3	1	22	22	22	14	20	14	20	14	20	54.5	54.5	54.5	56.166	519	519	6.84		4	2			16	29	31	0	112.48	35.6	48.4	22042000000	11845000000	10197000000	29	634250000	380440000	253810000	102	AAGIDEQENWHEGK;ADMGGAATICSAIVSAAK;ASANMDLMR;EKEDDVPQFTSAGENFDK;ETLNISGPPLK;FAEIIEK;GITFDSGGISIK;GLVLGIYSK;GSDEPPVFLEIHYK;GSPNANEPPLVFVGK;GVLFASGQNLAR;LFEASIETGDR;LILADALCYAHTFNPK;LYGSGDQEAWQK;MPLFEHYTR;QLMETPANEMTPTR;QVVDCQLADVNNIGK;SAGACTAAAFLK;SWIEEQAMGSFLSVAK;TFYGLHQDFPSVVLVGLGK;TIQVDNTDAEGR;TLIEFLLR				624	26;122;650;1858;2087;2199;2917;3023;3167;3198;3318;4763;4930;5595;5759;6638;6770;6978;7652;7853;7946;8004	True;True;True;True;True;True;True;True;True;True;True;True;True;True;True;True;True;True;True;True;True;True	28;141;142;711;2034;2292;2421;3216;3328;3485;3518;3642;5232;5420;6153;6406;6407;7420;7564;7784;8536;8759;8859;8921	182;1294;1295;1296;5490;16001;16002;16003;17727;17728;18628;18629;24896;24897;24898;24899;24900;25702;25703;26550;26551;26552;26553;26554;26555;26556;26557;26707;26708;26709;26710;26711;26712;26713;27670;27671;27672;27673;27674;27675;27676;39217;41075;41076;41077;41078;41079;47519;47520;47521;47522;47523;47524;49573;49574;49575;49576;49577;49578;49579;49580;49581;49582;49583;56911;57980;57981;60141;65778;65779;67616;67617;67618;67619;68277;68278;68279;68280;68577;68578;68579;68580	320;1997;1998;1999;2000;8047;24110;24111;24112;24113;26865;26866;28217;28218;37738;37739;37740;37741;37742;37743;38913;38914;40196;40197;40198;40199;40200;40201;40202;40203;40204;40205;40428;40429;40430;40431;40432;40433;40434;40435;40436;40437;40438;42022;42023;42024;42025;42026;42027;42028;42029;42030;42031;58884;61565;61566;61567;61568;61569;61570;61571;61572;61573;71153;71154;71155;71156;71157;71158;71159;71160;74162;74163;74164;74165;74166;74167;74168;74169;74170;74171;74172;74173;74174;74175;85252;85253;86881;86882;90037;98587;98588;101335;101336;101337;101338;101339;102391;102392;102393;102394;102395;102861;102862;102863;102864	320;1998;8047;24110;26865;28218;37738;38913;40196;40435;42029;58884;61568;71159;74173;85253;86882;90037;98588;101338;102394;102862	819;820;821;822;823	203;210;245;306;432	9606
P29218	P29218	5	5	5	Inositol monophosphatase 1	IMPA1	sp|P29218|IMPA1_HUMAN Inositol monophosphatase 1 OS=Homo sapiens OX=9606 GN=IMPA1 PE=1 File=Homo_sapiens SV=1	1	5	5	5	5	1	5	1	5	1	25.6	25.6	25.6	30.188	277	277	1.17	5	1							0	15.905	25.6	4	275160000	200130000	75026000	16	13706000	9016800	4689100	7	EIQVIPLQR;LQVSQQEDITK;SILTDNPTWIIDPIDGTTNFVHR;SLLVTELGSSR;YPSHSFIGEESVAAGEK				625	1845;5313;7237;7336;9662	True;True;True;True;True	2020;5848;8077;8182;10758	15934;43667;43668;62605;63629;83131	24006;65372;65373;93924;93925;95447;125395	24006;65372;93925;95447;125395			9606
P29401	P29401	34	34	34	Transketolase	TKT	sp|P29401|TKT_HUMAN Transketolase OS=Homo sapiens OX=9606 GN=TKT PE=1 File=Homo_sapiens SV=3	1	34	34	34	34	23	34	23	34	23	58.4	58.4	58.4	67.877	623	623	4.52	66	55	36	33	60	36	52	67	0	323.31	58.4	42.9	565020000000	551210000000	13809000000	25	13409000000	13115000000	294500000	550	AVELAANTK;AYGQALAK;DAIAQAVR;GHAAPILYAVWAEAGFLAEAELLNLR;GHAAPILYAVWAEAGFLAEAELLNLRK;GITGVEDK;GITGVEDKESWHGKPLPK;HQPTAIIAK;IIALDGDTK;ILATPPQEDAPSVDIANIR;ILTVEDHYYEGGIGEAVSSAVVGEPGITVTHLAVNR;ISSDLDGHPVPK;KAYGQALAK;KILATPPQEDAPSVDIANIR;KISSDLDGHPVPK;KLILDSAR;LDNLVAILDINR;LGQSDPAPLQHQMDIYQK;LILDSAR;MFGIDRDAIAQAVR;MPSLPSYK;NMAEQIIQEIYSQIQSK;NSTFSEIFK;NSTFSEIFKK;QAFTDVATGSLGQGLGAACGMAYTGK;SGKPAELLK;SKDDQVTVIGAGVTLHEALAAAELLK;SKDDQVTVIGAGVTLHEALAAAELLKK;SVPTSTVFYPSDGVATEK;TSRPENAIIYNNNEDFQVGQAK;TVPFCSTFAAFFTR;VLDPFTIK;VLDPFTIKPLDR;VLDPFTIKPLDRK				626	778;846;1062;2870;2871;2918;2919;3508;3802;3862;3923;4059;4246;4334;4339;4368;4655;4872;4931;5684;5762;6055;6173;6174;6438;7182;7263;7264;7639;8195;8282;8696;8697;8698	True;True;True;True;True;True;True;True;True;True;True;True;True;True;True;True;True;True;True;True;True;True;True;True;True;True;True;True;True;True;True;True;True;True	848;921;1149;3161;3162;3217;3218;3846;4166;4238;4304;4456;4660;4759;4765;4796;5115;5357;5358;5421;6279;6280;6411;6412;6772;6773;6911;6912;7203;7204;8012;8104;8105;8523;9140;9242;9690;9691;9692	6637;6638;6639;6640;6641;6642;6643;6644;6645;6646;6647;6648;6649;6650;7571;7572;7573;7574;7575;7576;7577;7578;7579;8844;8845;8846;8847;8848;8849;8850;8851;8852;8853;8854;8855;8856;24562;24563;24901;24902;24903;24904;24905;24906;24907;24908;24909;24910;24911;24912;24913;24914;24915;29153;29154;29155;29156;29157;29158;29159;29160;29161;29162;29163;29164;31123;31124;31125;31126;31127;31128;31129;31130;31131;31132;31133;31134;31135;31136;31137;31715;31716;31717;31718;31719;31720;31721;31722;31723;31724;31725;31726;31727;31728;31729;31730;31731;31732;31733;31734;31735;31736;31737;31738;31739;31740;31741;31742;31743;31744;31745;32148;32149;32150;32151;32152;32153;32154;32155;32156;32157;32158;32159;33269;33270;33271;33272;33273;33274;33275;33276;33277;33278;33279;33280;33281;33282;33283;34374;34375;34376;34377;35356;35394;35395;35396;35397;35398;35399;35400;35401;35402;35403;35404;35517;35518;35519;35520;35521;35522;35523;35524;35525;35526;38499;38500;38501;38502;38503;38504;38505;38506;38507;38508;38509;38510;38511;38512;38513;38514;38515;38516;38517;40478;40479;40480;40481;40482;40483;40484;40485;40486;40487;40488;40489;40490;40491;40492;40493;40494;40495;40496;40497;40498;40499;40500;40501;40502;40503;40504;40505;40506;40507;40508;40509;40510;41080;41081;41082;41083;41084;41085;41086;41087;41088;48723;48724;48725;48726;48727;48728;48729;48730;48731;48732;49588;49589;49590;49591;49592;49593;49594;49595;49596;49597;49598;49599;49600;52281;52282;52283;52284;52285;52286;52287;52288;52289;52290;52291;52292;52293;52294;52295;52296;52297;52298;52299;53035;53036;53037;53038;53039;53040;53041;53042;53043;53044;53045;53046;53047;53048;53049;53050;53051;53052;53053;53054;54790;54791;54792;54793;54794;54795;54796;54797;54798;54799;54800;54801;61755;62770;62771;62772;62773;62774;62775;62776;62777;62778;62779;62780;62781;62782;62783;62784;62785;62786;62787;62788;62789;62790;62791;62792;62793;62794;62795;62796;62797;62798;62799;62800;62801;62802;62803;62804;65675;65676;65677;65678;65679;65680;65681;65682;65683;65684;65685;65686;65687;65688;65689;65690;65691;65692;65693;65694;70351;70352;70353;70354;70355;70356;70357;70358;70359;70360;70361;70362;70363;70364;70365;70366;70367;71314;71315;71316;71317;71318;71319;71320;71321;75246;75247;75248;75249;75250;75251;75252;75253;75254;75255;75256;75257;75258;75259;75260;75261;75262;75263;75264;75265;75266;75267;75268;75269;75270	9641;9642;9643;9644;9645;9646;9647;9648;9649;9650;9651;9652;9653;9654;9655;9656;9657;9658;9659;9660;11045;11046;11047;11048;11049;11050;11051;11052;11053;12986;12987;12988;12989;12990;12991;12992;12993;12994;12995;12996;12997;12998;37280;37281;37282;37283;37744;37745;37746;37747;37748;37749;37750;37751;37752;37753;37754;37755;37756;37757;37758;37759;37760;37761;37762;37763;44117;44118;44119;44120;44121;44122;44123;44124;44125;44126;44127;44128;44129;44130;46979;46980;46981;46982;46983;46984;46985;46986;46987;46988;46989;46990;46991;46992;46993;46994;46995;46996;46997;47842;47843;47844;47845;47846;47847;47848;47849;47850;47851;47852;47853;47854;47855;47856;47857;47858;47859;47860;47861;47862;47863;47864;47865;47866;47867;47868;47869;47870;47871;47872;47873;47874;47875;47876;47877;47878;47879;47880;47881;47882;47883;48473;48474;48475;48476;48477;48478;48479;48480;48481;48482;48483;48484;48485;48486;48487;48488;48489;48490;48491;48492;48493;48494;48495;48496;48497;48498;48499;48500;48501;48502;48503;48504;48505;48506;48507;50092;50093;50094;50095;50096;50097;50098;50099;50100;50101;50102;50103;50104;50105;50106;50107;50108;50109;50110;51696;51697;51698;51699;53198;53246;53247;53248;53249;53250;53251;53252;53253;53254;53255;53256;53257;53258;53406;53407;53408;53409;53410;53411;53412;53413;53414;53415;53416;53417;53418;57798;57799;57800;57801;57802;57803;57804;57805;57806;57807;57808;57809;57810;57811;57812;57813;57814;57815;57816;57817;57818;57819;57820;57821;57822;57823;57824;60718;60719;60720;60721;60722;60723;60724;60725;60726;60727;60728;60729;60730;60731;60732;60733;60734;60735;60736;60737;60738;60739;60740;60741;60742;60743;60744;60745;60746;60747;60748;60749;60750;60751;60752;60753;60754;60755;60756;60757;60758;60759;60760;60761;60762;60763;60764;60765;60766;60767;61574;61575;61576;61577;61578;61579;61580;61581;61582;61583;61584;72887;72888;72889;72890;72891;72892;72893;72894;72895;72896;72897;74184;74185;74186;74187;74188;74189;74190;74191;74192;74193;74194;74195;74196;78355;78356;78357;78358;78359;78360;78361;78362;78363;78364;78365;78366;78367;78368;78369;78370;78371;78372;78373;78374;78375;78376;78377;78378;78379;78380;78381;78382;78383;78384;79501;79502;79503;79504;79505;79506;79507;79508;79509;79510;79511;79512;79513;79514;79515;79516;79517;79518;79519;79520;79521;79522;79523;79524;79525;82117;82118;82119;82120;82121;82122;82123;82124;82125;82126;82127;82128;82129;82130;82131;82132;82133;82134;82135;82136;82137;82138;92502;92503;94153;94154;94155;94156;94157;94158;94159;94160;94161;94162;94163;94164;94165;94166;94167;94168;94169;94170;94171;94172;94173;94174;94175;94176;94177;94178;94179;94180;94181;94182;94183;94184;94185;94186;94187;94188;94189;94190;94191;94192;94193;94194;94195;94196;94197;94198;94199;94200;94201;94202;94203;98419;98420;98421;98422;98423;98424;98425;98426;98427;98428;98429;98430;98431;98432;98433;98434;98435;98436;98437;98438;98439;98440;98441;98442;98443;98444;98445;98446;98447;98448;98449;98450;98451;98452;98453;98454;105784;105785;105786;105787;105788;105789;105790;105791;105792;105793;105794;105795;105796;105797;105798;105799;105800;105801;105802;105803;105804;105805;105806;105807;105808;105809;105810;107519;107520;107521;107522;107523;107524;107525;107526;107527;107528;107529;107530;107531;113619;113620;113621;113622;113623;113624;113625;113626;113627;113628;113629;113630;113631;113632;113633;113634;113635;113636;113637;113638;113639;113640;113641;113642;113643;113644;113645;113646;113647;113648;113649	9643;11046;12987;37280;37282;37745;37749;44129;46980;47855;48494;50103;51699;53198;53256;53413;57805;60762;61578;72888;74187;78360;79509;79515;82134;92503;94153;94200;98440;105801;107519;113619;113623;113648	824;825;826;827;828	135;199;266;303;604	9606
P29622	P29622	23	23	23	Kallistatin	SERPINA4	sp|P29622|KAIN_HUMAN Kallistatin OS=Homo sapiens OX=9606 GN=SERPINA4 PE=1 File=Homo_sapiens SV=3	1	23	23	23	15	22	15	22	15	22	58.1	58.1	58.1	48.541	427	427	5.74	4	10	13	18	20	34	51	29	0	224.03	42.2	57.8	127520000000	29901000000	97614000000	22	2531100000	563460000	1967699999.9999998	244	ALWEKPFISSR;ATLDVDEAGTEAAAATSFAIK;DFYVDENTTVR;DVLMVLVNYIYFK;EIEEVLTPEMLMR;FFSAQTNR;FSISGSYVLDQILPR;FYYLIASETPGK;GDATVFFILPNQGK;GFQHLLHTLNLPGHGLETR;IAPANADFAFR;IVDLVSELK;IVDLVSELKK;KLELHLPK;LELHLPK;LFHTNFYDTVGTIQLINDHVK;LGFTDLFSK;MDYKGDATVFFILPNQGK;MREIEEVLTPEMLMR;VGSALFLSHNLK;VPMMLQDQEHHWYLHDR;WADLSGITK;YLPCSVLR				627	510;745;1153;1531;1822;2304;2538;2643;2694;2796;3614;4145;4146;4360;4718;4778;4837;5664;5773;8601;8870;9250;9605	True;True;True;True;True;True;True;True;True;True;True;True;True;True;True;True;True;True;True;True;True;True;True	557;813;1247;1679;1992;1993;1994;2542;2803;2919;2973;3084;3964;4550;4551;4788;5182;5249;5315;6246;6430;9586;9888;9889;9890;10307;10695	4623;4624;4625;4626;4627;4628;4629;4630;4631;4632;4633;4634;4635;4636;4637;4638;4639;4640;4641;6417;6418;6419;9573;9574;9575;9576;13171;13172;15747;15748;15749;15750;15751;15752;15753;15754;15755;15756;15757;15758;15759;15760;15761;15762;15763;15764;15765;19625;19626;19627;21965;21966;22815;22816;22817;22818;22819;22820;22821;22822;22823;22824;22825;22826;22827;22828;23091;23092;23093;23094;23095;23096;23097;23788;23789;23790;23791;23792;23793;23794;23795;23796;23797;23798;23799;23800;23801;23802;29927;29928;29929;29930;29931;29932;29933;29934;33805;33806;33807;33808;33809;33810;33811;33812;33813;33814;33815;33816;33817;33818;33819;33820;35484;38888;39291;39292;39293;39294;39295;39296;39297;39298;39299;39300;39301;39302;39303;40201;40202;40203;40204;40205;40206;40207;40208;40209;40210;40211;40212;40213;40214;40215;48571;49659;49660;74451;74452;74453;74454;74455;74456;74457;74458;74459;74460;74461;74462;74463;74464;74465;76767;76768;76769;76770;76771;76772;76773;76774;76775;80044;80045;80046;80047;80048;80049;82706;82707;82708;82709	6822;6823;6824;6825;6826;6827;6828;6829;6830;6831;6832;6833;6834;6835;6836;6837;6838;6839;6840;6841;6842;6843;6844;6845;6846;9313;9314;9315;9316;9317;9318;14117;14118;14119;14120;19700;19701;19702;23730;23731;23732;23733;23734;23735;23736;23737;23738;23739;23740;23741;23742;23743;23744;23745;23746;23747;23748;23749;23750;23751;23752;23753;29786;29787;29788;33233;33234;33235;34522;34523;34524;34525;34526;34527;34528;34529;34530;34531;34532;34533;34534;34535;34536;34537;34538;34539;34540;34541;34933;34934;34935;34936;34937;34938;34939;34940;34941;34942;34943;34944;36019;36020;36021;36022;36023;36024;36025;36026;36027;36028;36029;36030;36031;36032;36033;36034;36035;36036;36037;36038;36039;36040;36041;36042;36043;36044;45245;45246;45247;45248;45249;45250;45251;45252;45253;45254;45255;50862;50863;50864;50865;50866;50867;50868;50869;50870;50871;50872;50873;50874;50875;50876;50877;50878;53359;58377;58378;58973;58974;58975;58976;58977;58978;58979;58980;58981;58982;58983;58984;58985;58986;58987;58988;58989;58990;58991;58992;58993;58994;58995;60332;60333;60334;60335;60336;60337;60338;60339;60340;60341;60342;60343;60344;60345;60346;60347;60348;72658;74274;74275;74276;112428;112429;112430;112431;112432;112433;112434;112435;112436;112437;112438;112439;112440;112441;112442;112443;112444;112445;112446;112447;115843;115844;115845;115846;115847;115848;115849;115850;115851;115852;115853;115854;115855;115856;115857;115858;115859;115860;115861;115862;115863;120726;120727;120728;120729;120730;120731;124730;124731;124732;124733;124734	6824;9317;14117;19702;23745;29787;33233;34531;34942;36041;45251;50862;50869;53359;58377;58988;60339;72658;74276;112436;115847;120729;124730	829;830;831;832;833;834;835	207;245;246;268;286;297;299	9606
P29972	P29972	1	1	1	Aquaporin-1	AQP1	sp|P29972|AQP1_HUMAN Aquaporin-1 OS=Homo sapiens OX=9606 GN=AQP1 PE=1 File=Homo_sapiens SV=3	1	1	1	1	1	1	1	1	1	1	5.6	5.6	5.6	28.526	269	269	1.33	2	1							0	72.063	5.6	5.6	250530000	203850000	46677000	4	62632000	50963000	11669000	5	YPVGNNQTAVQDNVK				628	9666	True	10762	83177;83178;83179	125461;125462;125463;125464;125465	125461			9606
P30043	P30043	10	10	10	Flavin reductase (NADPH)	BLVRB	sp|P30043|BLVRB_HUMAN Flavin reductase (NADPH) OS=Homo sapiens OX=9606 GN=BLVRB PE=1 File=Homo_sapiens SV=3	1	10	10	10	9	7	9	7	9	7	63.6	63.6	63.6	22.119	206	206	3.55	19	13	9	7	1	1	5	11	0	98.878	54.4	44.2	9721000000	6944399999.999999	2776500000	11	353110000	263510000	89600000	88	CLTTDEYDGHSTYPSHQYQ;HDLGHFMLR;LPSEGPR;LPSEGPRPAHVVVGDVLQAADVDK;LQAVTDDHIR;NDLSPTTVMSEGAR;PAHVVVGDVLQAADVDK;TVAGQDAVIVLLGTR;VVACTSAFLLWDPTK;YVAVMPPHIGDQPLTGAYTVTLDGR				629	961;3386;5229;5230;5259;5868;6302;8250;9119;9761	True;True;True;True;True;True;True;True;True;True	1041;3712;3713;5761;5762;5791;6565;6566;7062;9205;10166;10864	8263;28047;28048;28049;28050;28051;28052;28053;28054;43165;43166;43167;43168;43169;43170;43171;43317;43318;43319;43320;43321;43322;43323;43324;43325;43326;43327;43328;43329;43330;43331;43332;43333;50850;50851;50852;50853;50854;50855;50856;50857;50858;50859;50860;50861;50862;50863;54085;54086;54087;54088;54089;54090;54091;54092;54093;71071;71072;71073;71074;71075;71076;71077;71078;78671;83749	12045;42542;42543;42544;42545;42546;42547;42548;42549;42550;64639;64640;64641;64642;64643;64644;64645;64646;64647;64648;64649;64650;64651;64851;64852;64853;64854;64855;64856;64857;64858;64859;64860;64861;64862;64863;64864;64865;64866;64867;64868;64869;76002;76003;76004;76005;76006;76007;76008;76009;76010;76011;76012;76013;76014;76015;76016;76017;76018;76019;76020;81137;81138;81139;81140;81141;81142;81143;81144;81145;81146;81147;81148;81149;81150;81151;81152;107152;107153;107154;107155;107156;107157;107158;107159;107160;107161;107162;118608;126319	12045;42549;64642;64649;64861;76009;81140;107158;118608;126319	836;837	87;185	9606
P30044	P30044	2	2	2	Peroxiredoxin-5, mitochondrial	PRDX5	sp|P30044|PRDX5_HUMAN Peroxiredoxin-5, mitochondrial OS=Homo sapiens OX=9606 GN=PRDX5 PE=1 File=Homo_sapiens SV=4	1	2	2	2	2	0	2	0	2	0	8.9	8.9	8.9	22.086	214	214	1.67	1	2							0	3.5779	8.9	0	44542000	44542000	0	13	3426300	3426300	0	3	LLADPTGAFGK;VNLAELFK				630	4987;8826	True;True	5484;9841	41422;76381;76382	62058;115202;115203	62058;115203			9606
P30048	P30048	4	4	4	Thioredoxin-dependent peroxide reductase, mitochondrial	PRDX3	sp|P30048|PRDX3_HUMAN Thioredoxin-dependent peroxide reductase, mitochondrial OS=Homo sapiens OX=9606 GN=PRDX3 PE=1 File=Homo_sapiens SV=3	1	4	4	4	4	1	4	1	4	1	15.6	15.6	15.6	27.692	256	256	2.75	3	2	1	1				1	0	10.881	15.6	4.3	268580000	268580000	0	15	17905000	17905000	0	8	DLSLDDFK;DYGVLLEGSGLALR;HLSVNDLPVGR;SVEETLR				631	1335;1563;3463;7614	True;True;True;True	1447;1713;3794;8497	11131;13501;28544;28545;28546;28547;28548;65491	16437;20167;43222;43223;43224;43225;43226;98160	16437;20167;43224;98160			9606
P30086	P30086	3	3	3	Phosphatidylethanolamine-binding protein 1;Hippocampal cholinergic neurostimulating peptide	PEBP1	sp|P30086|PEBP1_HUMAN Phosphatidylethanolamine-binding protein 1 OS=Homo sapiens OX=9606 GN=PEBP1 PE=1 File=Homo_sapiens SV=3	1	3	3	3	2	2	2	2	2	2	22.5	22.5	22.5	21.057	187	187	1.78	4	3	2						0	37.734	18.2	15	434530000	367570000	66962000	10	43453000	36757000	6696200	17	GNDISSGTVLSDYVGSGPPK;LYTLVLTDPDAPSR;VLTPTQVK				632	3048;5619;8776	True;True;True	3357;6179;9774	25859;25860;25861;25862;25863;48273;48274;48275;75854	39128;39129;39130;39131;39132;39133;39134;39135;39136;72232;72233;72234;72235;72236;72237;72238;114461	39128;72236;114461			9606
P30101	P30101	28	28	28	Protein disulfide-isomerase A3	PDIA3	sp|P30101|PDIA3_HUMAN Protein disulfide-isomerase A3 OS=Homo sapiens OX=9606 GN=PDIA3 PE=1 File=Homo_sapiens SV=4	1	28	28	28	21	28	21	28	21	28	57.4	57.4	57.4	56.782	505	505	6.54	1	10	5	1		40	51	47	0	323.31	45.3	57.4	68596000000	32417000000	36179000000	29	1498299999.9999998	671900000	826370000	201	DGEEAGAYDGPR;DPNIVIAK;EATNPPVIQEEKPK;ELSDFISYLQR;FAHTNVESLVNEYDDNGEGIILFR;FAHTNVESLVNEYDDNGEGIILFRPSHLTNK;FIQENIFGICPHMTEDNKDLIQGK;FISDKDASIVGFFDDSFSEAHSEFLK;FLQDYFDGNLK;FLQDYFDGNLKR;FVMQEEFSR;GFPTIYFSPANK;GFPTIYFSPANKK;KTFSHELSDFGLESTAGEIPVVAIR;LAPEYEAAATR;LNFAVASR;LSKDPNIVIAK;MDATANDVPSPYEVR;QAGPASVPLR;QAGPASVPLRTEEEFKK;RLAPEYEAAATR;SEPIPESNDGPVK;TADGIVSHLK;TADGIVSHLKK;TEEEFKK;TFSHELSDFGLESTAGEIPVVAIR;VVVAENFDEIVNNENK;YGVSGYPTLK				633	1162;1413;1624;1925;2205;2206;2361;2364;2414;2415;2606;2792;2793;4456;4565;5158;5371;5653;6440;6441;6870;7097;7698;7699;7781;7837;9184;9534	True;True;True;True;True;True;True;True;True;True;True;True;True;True;True;True;True;True;True;True;True;True;True;True;True;True;True;True	1256;1541;1780;2104;2427;2428;2607;2608;2611;2664;2665;2874;2875;3080;3081;4899;5014;5683;5913;6230;6231;7206;7207;7671;7920;8588;8589;8681;8743;10240;10621	9719;9720;9721;9722;9723;11741;13880;13881;13882;13883;13884;13885;13886;13887;13888;16316;16317;16318;16319;16320;16321;16322;16323;16324;16325;18654;18655;18656;18657;18658;18659;18660;20045;20046;20047;20048;20061;20741;20742;20743;20744;20745;20746;20747;20748;20749;20750;20751;20752;20753;20754;20755;20756;20757;20758;20759;20760;20761;22430;22431;22432;22433;22434;22435;22436;22437;22438;22439;22440;23765;23766;23767;23768;23769;23770;23771;23772;23773;36276;36277;36278;36279;36280;36281;36282;36283;37613;37614;37615;37616;37617;37618;37619;42788;42789;42790;42791;42792;42793;44334;44335;44336;44337;44338;44339;44340;44341;48527;48528;48529;48530;48531;48532;48533;48534;48535;48536;48537;48538;54806;54807;54808;54809;54810;54811;59211;59212;59213;61282;61283;61284;61285;61286;61287;66117;66118;66119;66120;66908;66909;66910;67398;67399;67400;67401;67402;67403;67404;79476;82230;82231;82232;82233;82234;82235	14330;14331;14332;14333;14334;14335;14336;17265;20693;20694;20695;20696;20697;20698;20699;20700;20701;20702;20703;20704;20705;24527;24528;24529;24530;24531;24532;24533;24534;24535;24536;24537;28254;28255;28256;28257;28258;28259;28260;28261;28262;28263;28264;28265;30401;30402;30403;30404;30405;30406;30407;30423;31426;31427;31428;31429;31430;31431;31432;31433;31434;31435;31436;31437;31438;31439;31440;31441;31442;31443;31444;31445;31446;31447;31448;31449;31450;31451;31452;31453;31454;33950;33951;33952;33953;33954;33955;33956;33957;33958;33959;33960;33961;33962;33963;33964;35993;35994;35995;35996;35997;35998;35999;36000;36001;36002;54534;54535;54536;54537;54538;54539;54540;54541;54542;54543;54544;54545;56414;56415;56416;56417;56418;56419;56420;56421;64072;64073;64074;64075;64076;64077;64078;66452;66453;66454;66455;66456;66457;66458;66459;72603;72604;72605;72606;72607;72608;72609;72610;72611;72612;72613;72614;72615;72616;72617;72618;82143;82144;82145;82146;82147;82148;82149;82150;88697;88698;88699;91785;91786;91787;91788;91789;91790;91791;99067;99068;99069;99070;99071;100268;100269;100270;100974;100975;100976;100977;100978;100979;100980;100981;100982;100983;100984;100985;119790;124016;124017;124018;124019;124020;124021;124022;124023	14335;17265;20700;24532;28254;28264;30404;30423;31437;31450;33957;35998;36001;54542;56418;64078;66457;72617;82145;82150;88699;91787;99067;99071;100269;100980;119790;124016	838;839;840	247;338;434	9606
P30536	P30536	2	2	2	Translocator protein	TSPO	sp|P30536|TSPO_HUMAN Translocator protein OS=Homo sapiens OX=9606 GN=TSPO PE=1 File=Homo_sapiens SV=3	1	2	2	2	2	1	2	1	2	1	18.3	18.3	18.3	18.828	169	169	1	3								0	5.7291	18.3	4.7	913200000	674880000	238320000	7	126990000	92948000	34046000	2	APPWVPAMGFTLAPSLGCFVGSR;ELGGFTEK				634	578;1898	True;True	633;2076	5061;16239;16240	7434;24419;24420	7434;24420	841	9	9606
P30740	P30740	28	28	27	Leukocyte elastase inhibitor	SERPINB1	sp|P30740|ILEU_HUMAN Leukocyte elastase inhibitor OS=Homo sapiens OX=9606 GN=SERPINB1 PE=1 File=Homo_sapiens SV=1	1	28	28	27	28	26	28	26	27	25	67	67	64.4	42.741	379	379	5.26	53	47	50	39	40	44	149	95	0	323.31	67	64.1	868400000000	659680000000	208720000000	19	30274000000	22852000000	7421599999.999999	729	ADLSGMSGAR;EATTNAPFR;FAYGYIEDLK;FKLEESYTLNSDLAR;FQSLNADINK;FQSLNADINKR;GASYILKLANR;GNTAAQLSK;GQTEGKIPELLASGMVDNMTK;HNSSGSILFLGR;IEEQLTLEK;IPELLASGMVDNMTK;KFAYGYIEDLK;KIEEQLTLEK;KTINQWVK;LEESYTLNSDLAR;LGVQDLFNSSK;LHEWTKPENLDFIEVNVSLPR;LVLVNAIYFK;MEQLSSANTR;RGASYILK;TFHFNTVEEVHSR;TINQWVK;TYGADLASVDFQHASEDAR;TYGADLASVDFQHASEDARK;TYNFLPEFLVSTQK;VLELPYQGEELSMVILLPDDIEDESTGLK;VLELPYQGEELSMVILLPDDIEDESTGLKK				635	119;1628;2231;2376;2501;2502;2670;3071;3147;3475;3696;3969;4287;4329;4458;4704;4882;4890;5525;5679;6838;7828;7935;8326;8327;8336;8707;8708	True;True;True;True;True;True;True;True;True;True;True;True;True;True;True;True;True;True;True;True;True;True;True;True;True;True;True;True	137;138;1784;2455;2624;2762;2763;2946;3382;3462;3463;3464;3808;4054;4360;4361;4362;4705;4754;4901;5168;5368;5377;6079;6270;6271;7639;8733;8847;9286;9287;9298;9701;9702;9703;9704	1277;1278;1279;1280;1281;1282;1283;1284;1285;1286;1287;1288;1289;1290;1291;13896;13897;13898;13899;13900;13901;13902;13903;13904;13905;13906;13907;13908;13909;13910;13911;18825;18826;18827;18828;18829;18830;18831;18832;18833;18834;18835;18836;18837;20219;20220;20221;20222;20223;20224;20225;20226;20227;20228;20229;20230;20231;20232;20233;20234;20235;20236;20237;20238;20239;20240;20241;20242;20243;20244;20245;20246;20247;20248;20249;20250;20251;20252;20253;20254;20255;20256;20257;20258;20259;20260;20261;20262;21584;21585;21586;21587;21588;21589;21590;21591;21592;21593;21594;21595;21596;21597;21598;21599;21600;21601;21602;21603;21604;21605;21606;21607;21608;21609;21610;21611;21612;21613;21614;21615;21616;21617;21618;21619;21620;21621;21622;21623;21624;21625;21626;21627;21628;22912;25964;25965;25966;26421;26422;26423;26424;26425;26426;26427;26428;28701;28702;28703;28704;30559;30560;30561;30562;30563;30564;30565;30566;30567;30568;30569;30570;30571;30572;30573;30574;30575;32556;32557;32558;32559;32560;32561;32562;32563;32564;32565;32566;32567;32568;32569;32570;32571;32572;32573;32574;32575;32576;32577;32578;32579;32580;32581;32582;32583;32584;32585;32586;32587;32588;32589;32590;32591;32592;32593;32594;32595;32596;32597;32598;32599;32600;32601;32602;32603;32604;32605;32606;32607;32608;32609;32610;32611;32612;32613;32614;32615;32616;32617;34700;34701;34702;34703;34704;34705;34706;34707;34708;35320;35321;35322;35323;35324;35325;35326;35327;35328;35329;35330;35331;35332;35333;35334;35335;35336;35337;35338;35339;36290;36291;36292;36293;36294;36295;36296;36297;38791;38792;38793;38794;38795;38796;38797;38798;38799;38800;38801;38802;40551;40552;40553;40554;40555;40556;40557;40558;40559;40560;40561;40562;40563;40564;40565;40566;40567;40568;40569;40570;40571;40572;40573;40574;40575;40576;40577;40651;40652;40653;40654;40655;40656;40657;40658;40659;40660;40661;40662;46020;46021;46022;46023;46024;46025;46026;46027;46028;46029;46030;46031;46032;46033;46034;46035;46036;46037;46038;46039;46040;48688;48689;48690;48691;48692;48693;48694;48695;48696;48697;48698;48699;48700;48701;48702;48703;48704;48705;48706;48707;48708;48709;58412;67304;67305;67306;67307;67308;67309;67310;67311;67312;67313;67314;67315;67316;67317;67318;67319;67320;67321;67322;67323;67324;67325;67326;67327;67328;67329;67330;67331;67332;67333;67334;67335;67336;67337;67338;67339;67340;67341;67342;67343;67344;67345;67346;67347;67348;67349;67350;67351;67352;67353;67354;67355;67356;67357;67358;67359;68221;68222;68223;68224;68225;71707;71708;71709;71710;71711;71712;71713;71714;71715;71716;71717;71718;71719;71720;71721;71722;71723;71724;71725;71726;71727;71728;71729;71730;71731;71732;71733;71734;71735;71736;71737;71738;71739;71740;71741;71742;71743;71744;71745;71746;71747;71748;71749;71750;71751;71752;71753;71754;71755;71939;71940;71941;71942;71943;71944;71945;71946;71947;71948;71949;71950;71951;71952;71953;71954;71955;71956;71957;71958;71959;71960;71961;71962;71963;71964;71965;71966;75311;75312;75313;75314;75315;75316;75317;75318;75319;75320;75321;75322;75323;75324;75325;75326;75327;75328;75329	1976;1977;1978;1979;1980;1981;1982;1983;1984;1985;1986;1987;1988;1989;1990;1991;1992;1993;1994;20716;20717;20718;20719;20720;20721;20722;20723;20724;20725;20726;20727;20728;20729;20730;20731;20732;20733;20734;20735;20736;20737;20738;20739;20740;20741;20742;28499;28500;28501;28502;28503;28504;28505;28506;28507;28508;28509;28510;28511;28512;28513;28514;28515;28516;28517;28518;30687;30688;30689;30690;30691;30692;30693;30694;30695;30696;30697;30698;30699;30700;30701;30702;30703;30704;30705;30706;30707;30708;30709;30710;30711;30712;30713;30714;30715;30716;30717;30718;30719;30720;30721;30722;30723;30724;30725;30726;30727;30728;30729;30730;30731;30732;30733;30734;30735;30736;30737;30738;30739;30740;30741;30742;30743;32673;32674;32675;32676;32677;32678;32679;32680;32681;32682;32683;32684;32685;32686;32687;32688;32689;32690;32691;32692;32693;32694;32695;32696;32697;32698;32699;32700;32701;32702;32703;32704;32705;32706;32707;32708;32709;32710;32711;32712;32713;32714;32715;32716;32717;32718;32719;32720;32721;32722;32723;32724;32725;32726;32727;32728;32729;32730;32731;32732;32733;32734;34658;39288;39289;39290;40015;40016;40017;40018;40019;40020;40021;40022;40023;43436;43437;43438;43439;46161;46162;46163;46164;46165;46166;46167;46168;46169;46170;46171;46172;46173;46174;46175;46176;46177;46178;46179;46180;46181;46182;46183;46184;46185;46186;46187;46188;49053;49054;49055;49056;49057;49058;49059;49060;49061;49062;49063;49064;49065;49066;49067;49068;49069;49070;49071;49072;49073;49074;49075;49076;49077;49078;49079;49080;49081;49082;49083;49084;49085;49086;49087;49088;49089;49090;49091;49092;49093;49094;49095;49096;49097;49098;49099;49100;49101;49102;49103;49104;49105;49106;49107;49108;49109;49110;49111;49112;49113;49114;49115;49116;49117;49118;49119;49120;49121;49122;49123;49124;49125;49126;49127;49128;49129;49130;49131;49132;49133;49134;49135;49136;49137;49138;49139;49140;49141;49142;49143;49144;49145;49146;49147;49148;49149;49150;49151;49152;49153;49154;49155;49156;49157;49158;49159;52139;52140;52141;52142;52143;52144;52145;52146;52147;52148;53149;53150;53151;53152;53153;53154;53155;53156;53157;53158;53159;53160;53161;53162;53163;53164;53165;53166;53167;53168;53169;53170;53171;53172;54555;54556;54557;54558;54559;54560;54561;54562;58252;58253;58254;58255;58256;58257;58258;58259;58260;58261;58262;58263;58264;58265;58266;58267;60823;60824;60825;60826;60827;60828;60829;60830;60831;60832;60833;60834;60835;60836;60837;60838;60839;60840;60841;60842;60843;60844;60845;60846;60847;60848;60849;60850;60851;60852;60853;60854;60855;60856;60857;60858;60859;60860;60861;60862;60863;60956;60957;60958;60959;60960;60961;60962;60963;60964;60965;60966;60967;60968;60969;60970;60971;60972;60973;60974;60975;60976;60977;60978;60979;60980;60981;60982;60983;60984;68864;68865;68866;68867;68868;68869;68870;68871;68872;68873;68874;68875;68876;68877;68878;68879;68880;68881;68882;68883;68884;68885;68886;68887;68888;72846;72847;72848;72849;72850;72851;72852;72853;72854;72855;72856;72857;72858;72859;72860;72861;72862;72863;72864;72865;72866;72867;72868;72869;72870;87556;100847;100848;100849;100850;100851;100852;100853;100854;100855;100856;100857;100858;100859;100860;100861;100862;100863;100864;100865;100866;100867;100868;100869;100870;100871;100872;100873;100874;100875;100876;100877;100878;100879;100880;100881;100882;100883;100884;100885;100886;100887;100888;100889;100890;100891;100892;100893;100894;100895;100896;100897;100898;100899;100900;100901;100902;100903;100904;100905;100906;100907;100908;100909;100910;100911;100912;100913;100914;100915;100916;100917;100918;100919;100920;100921;100922;100923;100924;100925;100926;102293;102294;102295;102296;102297;108161;108162;108163;108164;108165;108166;108167;108168;108169;108170;108171;108172;108173;108174;108175;108176;108177;108178;108179;108180;108181;108182;108183;108184;108185;108186;108187;108188;108189;108190;108191;108192;108193;108194;108195;108196;108197;108198;108199;108200;108201;108202;108203;108204;108205;108206;108207;108208;108209;108210;108211;108212;108213;108214;108215;108216;108217;108218;108219;108220;108221;108222;108223;108224;108225;108226;108227;108228;108229;108230;108231;108232;108233;108234;108235;108236;108237;108238;108239;108240;108241;108242;108243;108244;108245;108246;108247;108248;108249;108250;108251;108252;108253;108607;108608;108609;108610;108611;108612;108613;108614;108615;108616;108617;108618;108619;108620;108621;108622;108623;108624;108625;108626;108627;108628;108629;108630;108631;108632;108633;108634;108635;108636;108637;108638;108639;108640;108641;108642;108643;108644;108645;108646;108647;108648;108649;113700;113701;113702;113703;113704;113705;113706;113707;113708;113709;113710;113711;113712;113713;113714;113715;113716;113717;113718;113719;113720;113721;113722;113723;113724;113725;113726;113727;113728;113729;113730;113731	1980;20730;28514;30703;32676;32703;34658;39288;40023;43437;46187;49152;52144;53164;54557;58261;60835;60981;68881;72865;87556;100925;102296;108168;108225;108614;113711;113721	842;843;844;845;846	1;152;156;228;307	9606
P30838;P48448;P43353	P30838	21;1;1	21;1;1	20;0;0	Aldehyde dehydrogenase, dimeric NADP-preferring	ALDH3A1	sp|P30838|AL3A1_HUMAN Aldehyde dehydrogenase, dimeric NADP-preferring OS=Homo sapiens OX=9606 GN=ALDH3A1 PE=1 File=Homo_sapiens SV=3	3	21	21	20	21	6	21	6	20	5	47.7	47.7	45	50.394	453	453;385;468	5.3	11	14	10	8	5	34	25	23	0	224.32	47.7	16.8	177160000000	176510000000	650580000	21	6228299999.999999	6217099999.999999	11192000	183	DLYPVINGGVPETTELLK;EFYGEDAK;EFYGEDAKK;EKPLALYMFSSNDK;ERFDHILYTGSTGVGK;FDHILYTGSTGVGK;HLTPVTLELGGK;IIMTAAAK;IQQLEALQR;LIQEQEQELVGALAADLHK;LPEWAADEPVEK;NCDLDVACR;PLMNDEGLK;SCLVRPLMNDEGLK;SFETFSHR;SLEEAIQFINQR;SLKEFYGEDAK;SLKEFYGEDAKK;VAYGGTGDAATR;VMGLIEGQK;YIAPTILTDVDPQSPVMQEEIFGPVLPIVCVR				636	1354;1750;1751;1865;2038;2253;3464;3821;4025;4942;5207;5848;6370;7013;7131;7294;7327;7328;8411;8796;9545	True;True;True;True;True;True;True;True;True;True;True;True;True;True;True;True;True;True;True;True;True	1470;1914;1915;2042;2043;2238;2483;3795;4187;4419;5432;5735;6544;7131;7132;7822;7823;7958;8135;8171;8172;9380;9800;9801;10633	11314;11315;11316;15364;15365;16035;16036;16037;16038;16039;16040;16041;16042;16043;16044;17343;17344;17345;19060;19061;19062;19063;19064;19065;19066;19067;19068;28549;28550;28551;28552;28553;28554;28555;28556;28557;28558;31281;31282;31283;32897;32898;32899;32900;32901;32902;32903;32904;32905;32906;32907;32908;32909;41119;41120;41121;41122;41123;41124;41125;41126;41127;41128;43024;43025;43026;43027;43028;43029;43030;43031;43032;43033;43034;50765;50766;50767;50768;54470;54471;60583;60584;61486;61487;61488;63183;63184;63185;63186;63187;63188;63189;63190;63191;63192;63193;63194;63195;63555;63556;63557;63558;63559;63560;63561;63562;72697;72698;72699;72700;72701;72702;72703;72704;72705;72706;76061;76062;76063;76064;76065;76066;76067;76068;76069;76070;76071;76072;76073;82260	16706;16707;16708;23137;23138;23139;24149;24150;24151;24152;24153;24154;24155;24156;24157;24158;24159;26276;26277;26278;26279;26280;26281;26282;26283;26284;26285;26286;28898;28899;28900;28901;28902;28903;28904;28905;28906;28907;28908;28909;28910;28911;28912;43227;43228;43229;43230;43231;43232;43233;43234;43235;43236;43237;43238;43239;43240;43241;43242;47212;47213;47214;49568;49569;49570;49571;49572;49573;49574;49575;49576;49577;49578;49579;49580;49581;49582;49583;61626;61627;61628;61629;61630;61631;61632;61633;61634;61635;61636;61637;61638;61639;61640;61641;61642;61643;61644;64397;64398;64399;64400;64401;64402;64403;64404;64405;64406;64407;64408;64409;64410;75901;75902;75903;75904;75905;75906;81697;81698;81699;90775;90776;92080;92081;92082;94751;94752;94753;94754;94755;94756;94757;94758;94759;94760;94761;94762;94763;94764;94765;94766;94767;94768;94769;94770;94771;94772;94773;94774;94775;94776;94777;95335;95336;95337;95338;95339;95340;95341;95342;95343;95344;109817;109818;109819;109820;109821;109822;109823;109824;109825;109826;114759;114760;114761;114762;114763;114764;114765;114766;114767;114768;114769;114770;114771;114772;114773;114774;124054	16706;23137;23138;24153;26278;28909;43236;47212;49570;61633;64405;75902;81697;90775;92082;94751;95336;95344;109819;114768;124054	847;848;849;850	197;295;366;434	9606;9606;9606
P31146	P31146	4	4	4	Coronin-1A	CORO1A	sp|P31146|COR1A_HUMAN Coronin-1A OS=Homo sapiens OX=9606 GN=CORO1A PE=1 File=Homo_sapiens SV=4	1	4	4	4	4	2	4	2	4	2	9.5	9.5	9.5	51.026	461	461	2.88	5	1						2	0	10.015	9.5	5.4	243230000	208480000	34753000	19	12802000	10973000	1829100	10	ADQCYEDVR;EPVVTLEGHTK;ILTTGFSR;VSQTTWDSGFCAVNPK				637	124;1999;3922;8979	True;True;True;True	144;2193;4303;10008	1298;1299;17093;32147;77440;77441;77442;77443	2002;2003;2004;25914;48472;116824;116825;116826;116827;116828	2003;25914;48472;116825			9606
P31153;Q00266	P31153;Q00266	6;3	6;3	6;3	S-adenosylmethionine synthase isoform type-2;S-adenosylmethionine synthase isoform type-1	MAT2A;MAT1A	sp|P31153|METK2_HUMAN S-adenosylmethionine synthase isoform type-2 OS=Homo sapiens OX=9606 GN=MAT2A PE=1 File=Homo_sapiens SV=1;sp|Q00266|METK1_HUMAN S-adenosylmethionine synthase isoform type-1 OS=Homo sapiens OX=9606 GN=MAT1A PE=1 File=Homo_sapiens SV=2	2	6	6	6	6	0	6	0	6	0	18.5	18.5	18.5	43.66	395	395;395	6.13	1	2				3	3	6	0	42.986	18.5	0	5204100000	5204100000	0	18	193330000	193330000	0	16	FVIGGPQGDAGLTGR;IIVDTYGGWGAHGGGAFSGK;KIIVDTYGGWGAHGGGAFSGK;NFDLRPGVIVR;TQVTVQYMQDR;YLDEDTIYHLQPSGR				638	2605;3838;4333;5904;8165;9577	True;True;True;True;True;True	2873;4207;4758;6607;9105;10665	22424;22425;22426;22427;22428;22429;31520;35355;51163;51164;51165;70156;82516;82517;82518	33944;33945;33946;33947;33948;33949;47579;53197;76488;76489;76490;105483;124443;124444;124445;124446	33945;47579;53197;76490;105483;124446			9606;9606
P31350	P31350	2	2	2	Ribonucleoside-diphosphate reductase subunit M2	RRM2	sp|P31350|RIR2_HUMAN Ribonucleoside-diphosphate reductase subunit M2 OS=Homo sapiens OX=9606 GN=RRM2 PE=1 File=Homo_sapiens SV=1	1	2	2	2	2	0	2	0	2	0	6.7	6.7	6.7	44.877	389	389	8								2	0	3.6597	6.7	0	859030000	859030000	0	23	37349000	37349000	0	4	AAAPGVEDEPLLR;IEQEFLTEALPVK				639	4;3711	True;True	4;4071	23;30640	43;44;46289;46290	44;46290			9606
P31944	P31944	4	4	4	Caspase-14;Caspase-14 subunit p17, mature form;Caspase-14 subunit p10, mature form;Caspase-14 subunit p20, intermediate form;Caspase-14 subunit p8, intermediate form	CASP14	sp|P31944|CASPE_HUMAN Caspase-14 OS=Homo sapiens OX=9606 GN=CASP14 PE=1 File=Homo_sapiens SV=2	1	4	4	4	0	4	0	4	0	4	13.6	13.6	13.6	27.679	242	242	1.67	3	2	1						0	7.9044	0	13.6	108120000	0	108120000	15	5635300	0	5635300	5	DPTAEQFQEELEK;FQQAIDSR;MAEAELVQEGK;RDPTAEQFQEELEK				640	1418;2497;5633;6808	True;True;True;True	1546;2758;6193;7606	11751;11752;21572;48332;48333;58231	17275;17276;32657;72319;72320;87260	17275;32657;72319;87260	851	213	9606
P31997	P31997	8	7	7	Carcinoembryonic antigen-related cell adhesion molecule 8	CEACAM8	sp|P31997|CEAM8_HUMAN Carcinoembryonic antigen-related cell adhesion molecule 8 OS=Homo sapiens OX=9606 GN=CEACAM8 PE=1 File=Homo_sapiens SV=2	1	8	7	7	8	6	7	5	7	5	29.5	26.9	26.9	38.153	349	349	2.88	3	14	22	10			1		0	323.31	29.5	19.8	95674000000	90259000000	5415200000	15	3113499999.9999995	2958299999.9999995	155160000	61	EVLLLVHNLPQDPR;GYNWYKGETVDANRR;IIGYVISNQQITPGPAYSNR;LFIPNITTK;LNLMSEEVTGQFSVHPETPK;NSGSYACHTTNSATGR;RIIGYVISNQQITPGPAYSNR;TLTLLSVTR				641	2131;3362;3818;4779;5171;6161;6862;8043	True;True;True;True;True;True;True;False	2343;3688;4184;5250;5697;6896;7663;8965	18080;18081;18082;18083;18084;18085;18086;18087;18088;18089;18090;18091;18092;27928;27929;27930;31254;31255;31256;31257;31258;31259;31260;31261;31262;31263;31264;31265;31266;31267;31268;31269;31270;31271;31272;31273;39304;39305;39306;39307;39308;39309;42825;42826;52923;52924;52925;59138;59139;59140;69038;69039;69040;69041;69042;69043;69044;69045;69046;69047;69048;69049;69050;69051;69052;69053;69054;69055;69056;69057;69058;69059;69060	27399;27400;27401;27402;27403;27404;27405;27406;27407;27408;27409;27410;27411;27412;27413;27414;27415;27416;27417;42363;42364;42365;42366;42367;47178;47179;47180;47181;47182;47183;47184;47185;47186;47187;47188;47189;47190;47191;47192;47193;47194;47195;47196;47197;47198;47199;47200;47201;47202;47203;58996;58997;58998;58999;59000;59001;59002;64121;64122;79317;79318;79319;88592;88593;88594;88595;88596;103616;103617;103618;103619;103620;103621;103622;103623;103624;103625;103626;103627;103628;103629;103630;103631;103632;103633;103634;103635;103636;103637;103638;103639;103640;103641;103642;103643;103644;103645;103646;103647;103648;103649	27413;42367;47191;59001;64121;79317;88594;103640	852	130	9606
P32119	P32119	8	7	7	Peroxiredoxin-2	PRDX2	sp|P32119|PRDX2_HUMAN Peroxiredoxin-2 OS=Homo sapiens OX=9606 GN=PRDX2 PE=1 File=Homo_sapiens SV=5	1	8	7	7	8	7	7	6	7	6	35.9	30.3	30.3	21.892	198	198	3.6	15	7	7	5	3	3	3	7	0	20.478	35.9	35.4	13343000000	9013300000	4329200000	13	1019299999.9999999	686310000	333010000	54	ATAVVDGAFK;EGGLGPLNIPLLADVTR;GLFIIDGK;KEGGLGPLNIPLLADVTR;LSEDYGVLK;QITVNDLPVGR;SVDEALR;TDEGIAYR				642	728;1771;2974;4278;5350;6596;7610;7744	True;True;True;True;True;False;True;True	794;1938;3277;4696;5890;7372;8493;8639	6312;6313;6314;6315;15515;15516;15517;25324;25325;25326;25327;25328;25329;25330;25331;25332;25333;25334;25335;25336;25337;25338;25339;34670;34671;34672;34673;34674;44103;44104;44105;44106;44107;56637;56638;56639;56640;56641;56642;56643;56644;56645;56646;56647;56648;56649;56650;56651;65475;65476;65477;65478;65479;65480;65481;65482;65483;66419;66420;66421;66422;66423;66424;66425;66426	9161;9162;9163;9164;9165;23387;23388;23389;38332;38333;38334;38335;38336;38337;38338;38339;38340;38341;38342;38343;38344;38345;38346;38347;38348;52098;52099;52100;52101;52102;52103;66095;66096;66097;66098;66099;66100;84843;84844;84845;84846;84847;84848;84849;84850;84851;84852;84853;84854;84855;84856;84857;84858;84859;84860;84861;84862;84863;84864;98143;98144;98145;98146;98147;98148;98149;98150;98151;99564;99565;99566;99567;99568;99569;99570;99571;99572;99573	9162;23387;38348;52100;66098;84862;98146;99572			9606
P32320	P32320	2	2	2	Cytidine deaminase	CDA	sp|P32320|CDD_HUMAN Cytidine deaminase OS=Homo sapiens OX=9606 GN=CDA PE=1 File=Homo_sapiens SV=2	1	2	2	2	2	1	2	1	2	1	18.5	18.5	18.5	16.185	146	146	1.5	3		1						0	15.563	18.5	11.6	130000000	130000000	0	7	5967600	5967600	0	4	AVSEGYKDFR;GCNIENACYPLGICAER				643	816;2686	True;True	889;2963	7368;7369;23020;23021	10739;10740;34830;34831	10739;34830			9606
P32942	P32942	7	7	7	Intercellular adhesion molecule 3	ICAM3	sp|P32942|ICAM3_HUMAN Intercellular adhesion molecule 3 OS=Homo sapiens OX=9606 GN=ICAM3 PE=1 File=Homo_sapiens SV=2	1	7	7	7	7	1	7	1	7	1	13	13	13	59.54	547	547	3.19		9	6	2	2	1	1		0	32.09	13	1.6	6874299999.999999	6856399999.999999	17926000	25	254240000	253530000	717020	31	DDHGAPFSCR;GNPYPELR;IALETSLSK;QPAVEEPAEVTATVLASR;TFVLPVTPPR;TSLTVVLLR;WEEELSR				644	1100;3065;3609;6674;7844;8188;9264	True;True;True;True;True;True;True	1190;3375;3959;7460;8750;9130;10321	9160;9161;25950;29885;29886;29887;29888;29889;29890;29891;57259;57260;57261;57262;57263;67545;67546;67547;70308;70309;80137	13508;13509;39269;45187;45188;45189;45190;45191;45192;45193;45194;85778;85779;85780;85781;85782;85783;85784;85785;85786;101219;101220;101221;101222;101223;101224;101225;101226;105713;105714;120840;120841	13508;39269;45193;85778;101221;105714;120840			9606
P32971	P32971	1	1	1	Tumor necrosis factor ligand superfamily member 8	TNFSF8	sp|P32971|TNFL8_HUMAN Tumor necrosis factor ligand superfamily member 8 OS=Homo sapiens OX=9606 GN=TNFSF8 PE=1 File=Homo_sapiens SV=1	1	1	1	1	0	1	0	1	0	1	6	6	6	26.017	234	234	6						1			0.0091408	2.1986	0	6	556970000	0	556970000	7	79567000	0	79567000	1	TDSIPNSPDNVPLK				645	7761	True	8659	66664	99952	99952			9606
P33151	P33151	2	2	2	Cadherin-5	CDH5	sp|P33151|CADH5_HUMAN Cadherin-5 OS=Homo sapiens OX=9606 GN=CDH5 PE=1 File=Homo_sapiens SV=5	1	2	2	2	2	0	2	0	2	0	3.1	3.1	3.1	87.527	784	784	4.33			1	1		1			0.0010132	3.274	3.1	0	1886199999.9999998	1886199999.9999998	0	30	3037400	3037400	0	3	RDWIWNQMHIDEEK;YTFVVPEDTR				646	6811;9739	True;True	7609;10840	58248;83669;83670	87281;126193;126194	87281;126194			9606
P33908	P33908	10	10	10	Mannosyl-oligosaccharide 1,2-alpha-mannosidase IA	MAN1A1	sp|P33908|MA1A1_HUMAN Mannosyl-oligosaccharide 1,2-alpha-mannosidase IA OS=Homo sapiens OX=9606 GN=MAN1A1 PE=1 File=Homo_sapiens SV=3	1	10	10	10	9	4	9	4	9	4	21.7	21.7	21.7	72.968	653	653	7						2	14	2	0	28.154	20.7	11.5	3735699999.9999995	3277999999.9999995	457650000	30	40145000	40145000	5971600	22	FDGGVEAIATR;GATIVDALDTLFIMEMK;GGHSSSLFGNIK;GYAWGLNELKPISK;KMYFDAVQAIETHLIR;LEKPQGLYPNYLNPSSGQWGQHHVSVGGLGDSFYEYLLK;LGPEAFR;MYFDAVQAIETHLIR;SSSGLTYIAEWK;WAWEAVEALENHCR				647	2249;2673;2837;3347;4394;4716;4869;5816;7549;9255	True;True;True;True;True;True;True;True;True;True	2478;2949;3128;3672;4830;5180;5353;6502;6503;8425;10312	19035;22936;24370;24371;24372;27886;35783;38880;38881;38882;38883;40457;50076;50077;50078;65104;80063;80064	28857;28858;28859;34693;36951;36952;36953;42310;53804;58368;58369;58370;58371;58372;60691;74886;74887;74888;74889;97597;120748;120749	28858;34693;36952;42310;53804;58368;60691;74887;97597;120748	853;854	251;436	9606
P34810	P34810	1	1	1	Macrosialin	CD68	sp|P34810|CD68_HUMAN Macrosialin OS=Homo sapiens OX=9606 GN=CD68 PE=1 File=Homo_sapiens SV=2	1	1	1	1	1	1	1	1	1	1	6.2	6.2	6.2	37.408	354	354	2.8		1	4						0	51.346	6.2	6.2	1374800000	982640000	392130000	7	11488000	11488000	56018000	9	LQAAQLPHTGVFGQSFSCPSDR				648	5253	True	5785	43299;43300;43301;43302;43303	64827;64828;64829;64830;64831;64832;64833;64834;64835	64833			9606
P35030	P35030	6	3	3	Trypsin-3	PRSS3	sp|P35030|TRY3_HUMAN Trypsin-3 OS=Homo sapiens OX=9606 GN=PRSS3 PE=1 File=Homo_sapiens SV=2	1	6	3	3	5	5	2	2	2	2	20.7	12.8	12.8	32.528	304	304	3.09	4	2	2	1				2	0	14.725	15.8	17.1	1745799999.9999998	473290000	1272500000	12	145480000	39441000	106040000	15	DTLDNDIMLIK;ITNSMFCVGFLEGGK;NRPGVYTK;VLEGNEQFINAAK;VYNYVDWIK;VYNYVDWIKDTIAANS				649	1493;4116;6151;8705;9231;9232	True;True;False;True;False;False	1632;4515;6886;9699;10288;10289	12595;33607;52870;52871;52872;75301;75302;75303;75304;75305;75306;75307;75308;75309;79899;79900;79901;79902;79903;79904;79905;79906;79907;79908;79909;79910;79911;79912;79913;79914;79915;79916;79917;79918;79919;79920;79921;79922	18528;18529;50581;79238;79239;79240;113687;113688;113689;113690;113691;113692;113693;113694;113695;113696;113697;113698;120519;120520;120521;120522;120523;120524;120525;120526;120527;120528;120529;120530;120531;120532;120533;120534;120535;120536;120537;120538;120539;120540;120541;120542;120543;120544;120545;120546;120547;120548;120549;120550;120551;120552;120553;120554;120555	18528;50581;79240;113693;120536;120554	855	166	9606
P35221	P35221	2	2	2	Catenin alpha-1	CTNNA1	sp|P35221|CTNA1_HUMAN Catenin alpha-1 OS=Homo sapiens OX=9606 GN=CTNNA1 PE=1 File=Homo_sapiens SV=1	1	2	2	2	2	0	2	0	2	0	4.2	4.2	4.2	100.07	906	906	8								2	0	8.7532	4.2	0	440790000	440790000	0	47	5449100	5449100	0	3	LLSNTVMPR;VLTDAVDDITSIDDFLAVSENHILEDVNK				650	5111;8772	True;True	5616;9770	42370;75846	63418;114451;114452	63418;114451			9606
P35237	P35237	18	18	17	Serpin B6	SERPINB6	sp|P35237|SPB6_HUMAN Serpin B6 OS=Homo sapiens OX=9606 GN=SERPINB6 PE=1 File=Homo_sapiens SV=3	1	18	18	17	18	15	18	15	17	14	63	63	60.9	42.621	376	376	6.6	5	7	7	2	4	5	39	60	0	323.31	63	50.8	106200000000	84949000000	21255000000	21	3716999999.9999995	3025099999.9999995	691820000	181	ADFSGMSQTDLSLSK;ELNMIIMLPDETTDLR;FKLEESYDMESVLR;FYQAEMEELDFISAVEK;GNTAAQMAQILSFNK;GNWDEQFDKENTEER;HINTWVAEK;IAELLSPGSVDPLTR;KHINTWVAEK;LDMMDEEEVEVSLPR;LVLVNAVYFR;MDVLAEANGTFALNLLK;NEEKPVQMMFK;NLGMTDAFELGK;SCDFLSSFR;SGGGGDIHQGFQSLLTEVNK;TGTQYLLR;TYIGEIFTQILVLPYVGK				651	99;1913;2375;2636;3072;3075;3438;3595;4323;4651;5526;5662;5886;6014;7000;7178;7896;8330	True;True;True;True;True;True;True;True;True;True;True;True;True;True;True;True;True;True	111;112;2091;2092;2622;2623;2910;2911;3383;3384;3387;3768;3943;4747;5110;5111;6080;6243;6244;6586;6587;6726;6727;7807;8008;8807;9290	1084;1085;1086;1087;1088;1089;1090;1091;1092;16270;16271;16272;16273;16274;16275;16276;16277;16278;16279;16280;16281;16282;16283;16284;16285;16286;20217;20218;22777;22778;22779;22780;22781;25967;25968;25969;25970;25971;25972;25973;25974;25975;25976;25977;25983;25984;25985;25986;25987;25988;25989;25990;25991;28381;28382;28383;28384;29776;29777;29778;29779;29780;29781;29782;29783;29784;35304;35305;35306;35307;38482;38483;38484;38485;38486;46041;46042;46043;46044;48566;48567;48568;51057;51058;51059;51060;51061;51062;51063;51064;51065;52014;52015;52016;52017;52018;52019;52020;52021;52022;52023;52024;52025;52026;60423;60424;60425;60426;60427;61692;61693;61694;61695;61696;61697;61698;61699;61700;61701;67907;67908;67909;67910;67911;67912;67913;71760;71761;71762	1692;1693;1694;1695;1696;1697;1698;1699;1700;1701;1702;1703;1704;1705;1706;24461;24462;24463;24464;24465;24466;24467;24468;24469;24470;24471;24472;24473;24474;24475;24476;24477;24478;24479;24480;24481;24482;24483;24484;24485;24486;24487;24488;30683;30684;30685;30686;34452;34453;34454;34455;34456;34457;34458;34459;34460;34461;34462;34463;39291;39292;39293;39294;39295;39296;39297;39298;39299;39300;39301;39302;39303;39304;39305;39306;39307;39313;39314;39315;39316;39317;39318;39319;39320;39321;39322;42994;42995;42996;42997;42998;45020;45021;45022;45023;45024;45025;45026;45027;45028;45029;45030;45031;45032;45033;53129;53130;53131;53132;53133;57775;57776;57777;57778;57779;57780;68889;68890;68891;68892;68893;72652;72653;72654;72655;76342;76343;76344;76345;76346;76347;76348;76349;76350;76351;76352;76353;77933;77934;77935;77936;77937;77938;77939;77940;77941;77942;77943;77944;77945;77946;77947;77948;77949;77950;90516;90517;90518;90519;90520;90521;90522;90523;90524;92378;92379;92380;92381;92382;92383;92384;92385;92386;92387;92388;92389;92390;92391;92392;92393;92394;101794;101795;101796;101797;101798;101799;101800;108259;108260;108261	1698;24470;30684;34461;39305;39318;42996;45031;53133;57780;68891;72654;76347;77950;90520;92394;101795;108259	856;857;858;859;860;861;862;863;864;865	1;53;118;230;233;261;262;282;291;305	9606
P35241	P35241	8	1	1	Radixin	RDX	sp|P35241|RADI_HUMAN Radixin OS=Homo sapiens OX=9606 GN=RDX PE=1 File=Homo_sapiens SV=1	1	8	1	1	2	8	0	1	0	1	12.7	2.1	2.1	68.563	583	583	8								1	1	-2	2.7	12.7	0	0	0	31	0	0	0	1	APDFVFYAPR;EIHKPGYLANDR;IGFPWSEIR;KAPDFVFYAPR;KENPLQFK;LFFLQVK;QLFDQVVK;VTTMDAELEFAIQPNTTGK	+			652	558;1827;3763;4242;4283;4769;6624;9094	False;True;False;False;False;False;False;False	612;1999;4126;4656;4701;5240;7403;10135	4968;4969;4970;15824;30890;30891;30892;30893;30894;30895;30896;30897;30898;34343;34344;34690;39249;39250;56811;78390	7300;7301;7302;23845;46646;46647;46648;46649;46650;46651;46652;46653;46654;51655;51656;52126;58928;58929;85087;118194	7301;23845;46651;51655;52126;58928;85087;118194	693	12	9606
P35442	P35442	8	6	6	Thrombospondin-2	THBS2	sp|P35442|TSP2_HUMAN Thrombospondin-2 OS=Homo sapiens OX=9606 GN=THBS2 PE=1 File=Homo_sapiens SV=2	1	8	6	6	8	1	6	0	6	0	7.4	5.6	5.6	129.99	1172	1172	2.22		7	2						0	27.683	7.4	1.2	435620000	435620000	0	45	9332400	9332400	0	10	AYGYSGVSLK;FYVVMWK;GNQPVGVGLEAAK;NALWHTGNTPGQVR;NFQMVPLDPK;QVMADSGPIYDQTYAGGR;QVTQTYWEDQPTR;YRGNQPVGVGLEAAK				653	847;2641;3066;5839;5922;6758;6767;9693	True;False;True;False;True;True;True;True	922;2917;3376;6535;6625;6626;7552;7561;10793	7580;22790;22791;25951;25952;50733;50734;50735;51410;51411;57923;57965;83365;83366	11054;34477;34478;39270;39271;75860;75861;75862;75863;75864;75865;77075;77076;86804;86805;86862;125774;125775	11054;34477;39271;75860;77075;86804;86862;125774			9606
P35527;CON__P35527	P35527;CON__P35527	36;35	35;34	35;34	Keratin, type I cytoskeletal 9	KRT9	sp|P35527|K1C9_HUMAN Keratin, type I cytoskeletal 9 OS=Homo sapiens OX=9606 GN=KRT9 PE=1 File=Homo_sapiens SV=3;	2	36	35	35	34	35	33	34	33	34	67.7	67.7	67.7	62.064	623	623;623	3.4	77	92	114	34	28	35	24	25	0	323.31	67.3	67.7	216490000000	53850000000	162640000000	26	5994599999.999999	1302700000	4692000000	664	DIENQYETQITQIEHEVSSSGQEVQSSAK;DQIVDLTVGNNK;EIETYHNLLEGGQEDFESSGAGK;FEMEQNLR;FSSSGGGGGGGR;FSSSSGYGGGSSR;GGGGSFGYSYGGGSGGGFSASSLGGGFGGGSR;GGSGGSHGGGSGFGGESGGSYGGGEEASGSGGGYGGGSGK;GGSGGSYGGGGSGGGYGGGSGSR;HGVQELEIELQSQLSK;IGLGGRGGSGGSYGR;IKFEMEQNLR;IQDWYDK;IQDWYDKK;KGPAAIQK;LASYLDK;LASYLDKVQALEEANNDLENK;LEKEIETYHNLLEGGQEDFESSGAGK;MTLDDFR;NYSPYYNTIDDLK;NYSPYYNTIDDLKDQIVDLTVGNNK;QEIECQNQEYSLLLSIK;QEYEQLIAK;QFSSSYLSR;QGVDADINGLR;QVLDNLTMEK;SDLEMQYETLQEELMALK;SDLEMQYETLQEELMALKK;SGGGGGGGLGSGGSIR;STMQELNSR;TLLDIDNTR;TLNDMRQEYEQLIAK;VQALEEANNDLENK;VQALEEANNDLENKIQDWYDK;VQALEEANNDLENKIQDWYDKK;YCGQLQMIQEQISNLEAQITDVR			+	654	1218;1428;1824;2280;2552;2553;2827;2851;2852;3421;3773;3848;4005;4006;4313;4585;4586;4715;5790;6290;6291;6497;6521;6536;6567;6755;7036;7037;7180;7586;8009;8026;8901;8902;8903;9415	True;True;True;True;True;True;True;True;True;True;True;True;True;True;True;False;True;True;True;True;True;True;True;True;True;True;True;True;True;True;True;True;True;True;True;True	1314;1557;1996;2512;2513;2818;2819;3117;3142;3143;3750;4137;4218;4219;4399;4400;4737;5036;5037;5179;6455;6456;7050;7051;7269;7295;7311;7342;7548;7549;7847;7848;7849;7850;7851;7852;8010;8467;8468;8926;8945;8946;9926;9927;9928;10490;10491	10224;10225;10226;10227;10228;10229;10230;10231;10232;10233;10234;10235;10236;10237;10238;10239;10240;11818;11819;15767;15768;15769;15770;15771;15772;15773;15774;15775;15776;15777;15778;15779;15780;15781;15782;15783;15784;15785;15786;15787;15788;15789;15790;15791;19237;19238;19239;19240;19241;19242;19243;19244;19245;19246;19247;19248;19249;19250;22074;22075;22076;22077;22078;22079;22080;22081;22082;22083;22084;22085;22086;22087;22088;22089;22090;22091;22092;22093;22094;22095;22096;22097;22098;22099;22100;22101;22102;22103;22104;22105;24293;24294;24295;24296;24297;24298;24299;24300;24301;24302;24303;24304;24305;24306;24307;24308;24478;24479;24480;24481;24482;24483;24484;24485;24486;24487;24488;24489;24490;24491;24492;24493;24494;28317;28318;28319;28320;28321;28322;28323;28324;28325;28326;30952;30953;30954;30955;31581;31582;31583;31584;31585;31586;31587;31588;31589;31590;31591;31592;31593;31594;31595;31596;31597;31598;31599;32790;32791;32792;32793;32794;32795;32796;32797;32798;32799;32800;35225;35226;35227;35228;35229;35230;35231;35232;35233;37776;37777;37778;37779;37780;37781;37782;37783;37784;37785;37786;37787;37788;37789;37790;37791;37792;37793;38878;38879;49810;49811;49812;49813;49814;49815;49816;49817;49818;49819;49820;49821;49822;49823;49824;49825;49826;49827;49828;49829;49830;49831;49832;49833;49834;49835;49836;49837;49838;49839;49840;49841;49842;49843;49844;49845;49846;54021;54022;54023;54024;54025;54026;54027;54028;54029;54030;55168;55169;55727;55728;55729;55730;55731;55732;55733;55734;55735;55736;55737;55738;55739;55740;55741;55859;55860;55861;56462;56463;56464;56465;56466;56467;56468;56469;56470;56471;56472;56473;56474;57883;57884;57885;57886;57887;57888;57889;57890;57891;57892;57893;57894;57895;57896;57897;57898;57899;57900;57901;57902;57903;57904;57905;57906;60724;60725;60726;60727;60728;60729;60730;60731;60732;60733;60734;60735;60736;60737;60738;60739;60740;60741;60742;60743;60744;60745;60746;60747;60748;60749;60750;60751;60752;60753;60754;60755;60756;60757;60758;60759;60760;61706;61707;61708;61709;61710;61711;61712;61713;61714;61715;61716;61717;61718;61719;65316;65317;65318;65319;65320;65321;65322;65323;65324;65325;65326;65327;65328;65329;65330;65331;68597;68598;68599;68600;68601;68602;68603;68604;68605;68606;68607;68608;68609;68610;68611;68612;68613;68614;68772;68773;68774;68775;68776;68777;68778;68779;68780;68781;68782;68783;68784;68785;68786;68787;68788;68789;68790;68791;68792;68793;68794;68795;68796;68797;68798;68799;77067;77068;77069;77070;77071;77072;77073;77074;77075;77076;77077;77078;77079;77080;77081;77082;77083;77084;77085;77086;77087;77088;77089;81441;81442;81443;81444	15079;15080;15081;15082;15083;15084;15085;15086;15087;15088;15089;15090;15091;15092;15093;15094;15095;15096;15097;15098;15099;15100;15101;15102;15103;15104;15105;15106;15107;15108;15109;15110;15111;15112;15113;15114;15115;15116;15117;15118;15119;15120;15121;15122;15123;15124;15125;15126;15127;15128;15129;15130;15131;15132;17365;17366;17367;17368;17369;23756;23757;23758;23759;23760;23761;23762;23763;23764;23765;23766;23767;23768;23769;23770;23771;23772;23773;23774;23775;23776;23777;23778;23779;23780;23781;23782;23783;23784;23785;23786;23787;23788;23789;23790;23791;23792;23793;23794;23795;23796;23797;23798;23799;29129;29130;29131;29132;29133;29134;29135;29136;29137;29138;29139;29140;29141;29142;29143;29144;29145;33386;33387;33388;33389;33390;33391;33392;33393;33394;33395;33396;33397;33398;33399;33400;33401;33402;33403;33404;33405;33406;33407;33408;33409;33410;33411;33412;33413;33414;33415;33416;33417;33418;33419;33420;33421;33422;33423;33424;33425;33426;33427;33428;33429;33430;33431;33432;33433;33434;33435;36818;36819;36820;36821;36822;36823;36824;36825;36826;36827;36828;36829;36830;36831;36832;36833;36834;36835;36836;36837;36838;36839;36840;36841;36842;36843;36844;36845;36846;36847;37123;37124;37125;37126;37127;37128;37129;37130;37131;37132;37133;37134;37135;37136;37137;37138;37139;37140;37141;37142;37143;37144;37145;37146;37147;37148;37149;37150;37151;37152;37153;37154;37155;37156;37157;37158;37159;37160;37161;37162;42905;42906;42907;42908;42909;42910;42911;42912;42913;42914;42915;42916;42917;42918;42919;42920;46739;46740;46741;46742;47663;47664;47665;47666;47667;47668;47669;47670;47671;47672;47673;47674;47675;47676;47677;47678;47679;47680;47681;47682;47683;47684;47685;47686;47687;49418;49419;49420;49421;49422;49423;49424;49425;49426;49427;49428;49429;49430;49431;49432;49433;53023;53024;53025;53026;53027;53028;53029;53030;53031;53032;56641;56642;56643;56644;56645;56646;56647;56648;56649;56650;56651;56652;56653;56654;56655;56656;56657;56658;56659;56660;56661;56662;56663;56664;56665;56666;56667;56668;56669;58366;58367;74538;74539;74540;74541;74542;74543;74544;74545;74546;74547;74548;74549;74550;74551;74552;74553;74554;74555;74556;74557;74558;74559;74560;74561;74562;74563;74564;74565;74566;74567;74568;74569;74570;74571;74572;74573;74574;74575;74576;74577;74578;74579;81046;81047;81048;81049;81050;81051;81052;81053;81054;81055;81056;81057;81058;81059;81060;81061;81062;82658;82659;82660;82661;82662;82663;83562;83563;83564;83565;83566;83567;83568;83569;83570;83571;83572;83573;83574;83575;83576;83577;83578;83579;83580;83815;83816;83817;84598;84599;84600;84601;84602;84603;84604;84605;84606;84607;84608;84609;84610;84611;84612;84613;84614;84615;84616;84617;84618;84619;84620;86756;86757;86758;86759;86760;86761;86762;86763;86764;86765;86766;86767;86768;86769;86770;86771;86772;86773;86774;86775;86776;86777;86778;86779;86780;86781;86782;86783;86784;86785;90976;90977;90978;90979;90980;90981;90982;90983;90984;90985;90986;90987;90988;90989;90990;90991;90992;90993;90994;90995;90996;90997;90998;90999;91000;91001;91002;91003;91004;91005;91006;91007;91008;91009;91010;91011;91012;91013;91014;91015;91016;91017;91018;91019;91020;91021;91022;91023;91024;91025;91026;91027;91028;91029;91030;91031;91032;91033;91034;91035;91036;91037;91038;91039;92403;92404;92405;92406;92407;92408;92409;92410;92411;92412;92413;92414;92415;92416;92417;92418;92419;92420;92421;92422;92423;92424;92425;97888;97889;97890;97891;97892;97893;97894;97895;97896;97897;97898;97899;97900;97901;97902;97903;97904;97905;97906;97907;97908;97909;102884;102885;102886;102887;102888;102889;102890;102891;102892;102893;102894;102895;102896;102897;102898;102899;102900;102901;102902;102903;102904;102905;102906;102907;102908;102909;102910;102911;102912;102913;103211;103212;103213;103214;103215;103216;103217;103218;103219;103220;103221;103222;103223;103224;103225;103226;103227;103228;103229;103230;103231;103232;103233;103234;103235;103236;103237;103238;103239;103240;103241;103242;103243;103244;103245;103246;103247;116311;116312;116313;116314;116315;116316;116317;116318;116319;116320;116321;116322;116323;116324;116325;116326;116327;116328;116329;116330;116331;116332;116333;116334;116335;116336;116337;116338;116339;116340;116341;116342;116343;116344;122850;122851;122852;122853;122854;122855	15129;17366;23790;29144;33407;33426;36847;37142;37151;42913;46740;47683;49418;49433;53030;56654;56669;58367;74542;81046;81060;82659;83580;83816;84619;86767;90989;91027;92410;97896;102904;103234;116332;116342;116344;122851	866;867;868;869;870;871;872;873	157;234;245;269;276;286;326;411	9606;-1
P35555	P35555	11	11	11	Fibrillin-1	FBN1	sp|P35555|FBN1_HUMAN Fibrillin-1 OS=Homo sapiens OX=9606 GN=FBN1 PE=1 File=Homo_sapiens SV=4	1	11	11	11	10	1	10	1	10	1	4.4	4.4	4.4	312.3	2871	2871	1.64	5	9							0	22.473	4	0.4	358430000	347890000	10538000	150	2319300	2319300	70252	14	CECEIGYELDR;CECPVGFFYNDK;CLCPEGFSLSSSGR;CPTGYYLNEDTR;GTCWQTVIDGR;GYILQEDGR;ISPDLCGR;NTPEYEELCPR;SGNCYLDIRPR;TCVDINECLLEPR;YEDEECTLPIAGR				655	898;900;949;995;3228;3354;4057;6212;7185;7736;9446	True;True;True;True;True;True;True;True;True;True;True	975;977;1029;1079;3549;3680;4454;6962;8015;8629;10525	7926;7929;8196;8197;8480;8481;26956;27915;27916;33262;53475;61774;66383;81666	11576;11579;11947;11948;11949;12441;12442;40858;42346;42347;50084;80139;92533;99517;123174	11576;11579;11949;12441;40858;42347;50084;80139;92533;99517;123174			9606
P35579;P35749;P35580	P35579	47;4;4	47;4;4	45;2;3	Myosin-9	MYH9	sp|P35579|MYH9_HUMAN Myosin-9 OS=Homo sapiens OX=9606 GN=MYH9 PE=1 File=Homo_sapiens SV=4	3	47	47	45	47	9	47	9	45	8	25.1	25.1	24	226.53	1960	1960;1972;1976	5.15	6	21	38	21	6	12	15	56	0	323.31	25.1	6.7	46896000000	45189000000	1706699999.9999998	104	321210000	309690000	11520000	214	AGVLAHLEEER;ALEEAMEQK;ALELDSNLYR;ALEQQVEEMK;ALEQQVEEMKTQLEELEDELQATEDAK;ANLQIDQINTDLNLER;AQQAADK;ASITALEAK;ASREEILAQAK;DELADEIANSSGK;DFSALESQLQDTQELLQEENR;DLEAHIDSANK;DLEGLSQR;EEILAQAK;ELESQISELQEDLESER;EMEAELEDER;EMEAELEDERK;EQLEEEEEAKHNLEK;HEAMITDLEER;HSQAVEELAEQLEQTK;HSQAVEELAEQLEQTKR;IAEFTTNLTEEEEK;IAEFTTNLTEEEEKSK;IAQLEEELEEEQGNTELINDR;IAQLEEQLDNETK;IRELESQISELQEDLESER;KANLQIDQINTDLNLER;KEEELQAALAR;KFDQLLAEEK;KLEGDSTDLSDQIAELQAQIAELK;KLQAQMK;KMQQNIQELEEQLEEEESAR;KQELEEICHDLEAR;KVEAQLQELQVK;LEEEQIILEDQNCK;LEVNLQAMK;LQEMEGTVK;LQQELDDLLVDLDHQR;MQQNIQELEEQLEEEESAR;NKHEAMITDLEER;QAQQERDELADEIANSSGK;QIATLHAQVADMK;QTLENERGELANEVK;SMEAEMIQLQEELAAAER;SVHELEK;TQLEELEDELQATEDAK;VEEEAAQK				656	296;407;413;417;418;538;622;669;700;1121;1146;1285;1288;1698;1892;1950;1951;2009;3390;3525;3526;3593;3594;3618;3619;4032;4240;4277;4290;4359;4382;4393;4430;4471;4699;4750;5272;5293;5769;5985;6450;6575;6733;7387;7620;8150;8475	True;True;True;True;True;True;True;True;True;True;True;True;True;True;True;True;True;True;True;True;True;True;True;True;True;True;True;True;True;True;True;True;True;True;True;True;True;True;True;True;True;True;True;True;True;True;True	333;451;457;461;462;591;679;732;763;1214;1240;1390;1393;1859;2070;2134;2135;2136;2137;2203;3717;3865;3866;3941;3942;3968;3969;4426;4654;4695;4708;4787;4813;4829;4870;4916;5163;5219;5805;5827;6424;6425;6695;6696;7218;7351;7522;8239;8504;9087;9450	2700;3733;3734;3735;3736;3737;3772;3824;3825;3826;3827;3828;3829;3830;3831;3832;3833;3834;4816;4817;4818;4819;4820;4821;5304;5686;5687;5688;6194;9373;9507;9508;9509;10789;10790;10791;10792;10793;10794;10798;10799;14423;14424;14425;14426;14427;16209;16210;16211;16212;16213;16214;16215;16216;16217;16218;16513;16514;16515;16516;16517;16518;16519;17138;17139;17140;17141;28091;29336;29337;29338;29339;29767;29768;29769;29770;29771;29772;29773;29774;29775;29941;29942;29943;29944;29945;29946;29947;29948;29949;29950;32931;32932;32933;34338;34339;34340;34663;34664;34665;34666;34667;34668;34669;34725;34726;34727;34728;34729;34730;34731;34732;35482;35483;35628;35629;35630;35782;36011;36012;36013;36435;36436;36437;36438;38769;39165;39166;43378;43584;43585;43586;43587;43588;43589;49631;49632;49633;49634;49635;49636;49637;49638;49639;51837;51838;54871;54872;54873;54874;54875;54876;54877;54878;54879;56499;56500;57711;57712;57713;63900;63901;65505;70109;70110;70111;70112;70113;70114;70115;70116;70117;73322;73323;73324	3949;5546;5547;5548;5549;5550;5593;5681;5682;5683;5684;5685;5686;5687;5688;5689;5690;5691;5692;5693;7084;7085;7086;7087;7088;7089;7090;7091;7795;8320;8321;8322;9011;13837;14025;14026;14027;14028;15928;15929;15930;15931;15932;15933;15934;15938;15939;21506;21507;21508;21509;21510;24377;24378;24379;24380;24381;24382;24383;24384;24385;24386;24387;24388;24389;24390;24839;24840;24841;24842;24843;24844;24845;24846;25979;25980;25981;25982;42599;44383;44384;44385;44386;44387;44388;44389;44390;45006;45007;45008;45009;45010;45011;45012;45013;45014;45015;45016;45017;45018;45019;45263;45264;45265;45266;45267;45268;45269;45270;45271;45272;45273;45274;45275;45276;45277;45278;49619;49620;49621;49622;51650;51651;51652;52091;52092;52093;52094;52095;52096;52097;52181;52182;52183;52184;52185;52186;52187;52188;52189;53357;53358;53573;53574;53575;53576;53801;53802;53803;54151;54152;54153;54154;54155;54156;54767;54768;54769;54770;54771;58228;58812;58813;64942;65253;65254;65255;65256;65257;65258;65259;74243;74244;74245;74246;74247;74248;74249;74250;74251;77675;77676;82239;82240;82241;82242;82243;82244;82245;82246;82247;82248;82249;82250;82251;84658;84659;86527;86528;86529;95812;95813;98177;98178;105419;105420;105421;105422;105423;105424;105425;105426;105427;105428;105429;105430;105431;110731;110732;110733	3949;5550;5593;5684;5693;7084;7795;8320;9011;13837;14027;15929;15939;21510;24389;24842;24843;25980;42599;44383;44388;45011;45019;45269;45278;49619;51652;52097;52183;53357;53574;53803;54153;54771;58228;58813;64942;65253;74247;77676;82250;84659;86529;95812;98177;105431;110733	874;875;876;877	941;1028;1537;1594	9606;9606;9606
P35606	P35606	10	10	10	Coatomer subunit beta	COPB2	sp|P35606|COPB2_HUMAN Coatomer subunit beta OS=Homo sapiens OX=9606 GN=COPB2 PE=1 File=Homo_sapiens SV=2	1	10	10	10	0	10	0	10	0	10	15	15	15	102.49	906	906	7.67							4	8	0	95.464	0	15	427190000	0	427190000	48	5951800	0	5951800	13	DNNQFASASLDR;GSNNVALGYDEGSIIVK;GVNCIDYYSGGDKPYLISGADDR;IWHSSTYR;LESTLNYGMER;SFGSAQEFAWAHDSSEYAIR;TFEVCDLPVR;VFNYNTLER;VWCVASLR;VWQLGSSSPNFTLEGHEK				657	1383;3193;3323;4195;4744;7136;7823;8546;9197;9201	True;True;True;True;True;True;True;True;True;True	1507;3513;3648;4605;5213;7964;8728;9526;10253;10257	11551;26675;27702;34111;39123;39124;39125;61506;67293;74039;79607;79621	17011;40384;42061;51309;58760;58761;58762;92106;100832;100833;111867;120051;120071	17011;40384;42061;51309;58760;92106;100832;111867;120051;120071	878	271	9606
P35610	P35610	1	1	1	Sterol O-acyltransferase 1	SOAT1	sp|P35610|SOAT1_HUMAN Sterol O-acyltransferase 1 OS=Homo sapiens OX=9606 GN=SOAT1 PE=1 File=Homo_sapiens SV=3	1	1	1	1	1	0	1	0	1	0	2	2	2	64.734	550	550	2	1	2	1						0.0028302	2.5014	2	0	165620000	165620000	0	21	936260	936260	0	6	NPTFLDYVRPR				658	6120	True	6852	52661;52662;52663;52664	78906;78907;78908;78909;78910;78911	78908			9606
P35613	P35613	5	5	5	Basigin	BSG	sp|P35613|BASI_HUMAN Basigin OS=Homo sapiens OX=9606 GN=BSG PE=1 File=Homo_sapiens SV=2	1	5	5	5	4	1	4	1	4	1	16.9	16.9	16.9	42.2	385	385	7.15						4	3	6	0	46.075	14.5	2.3	2429000000	2332500000	96424000	15	105450000	99024000	6428300	17	FFVSSSQGR;GGVVLKEDALPGQK;GSDQAIITLR;SELHIENLNMEADPGQYR;SESVPPVTDWAWYK				659	2309;2863;3168;7092;7106	True;True;True;True;True	2547;3154;3486;7914;7915;7929	19691;24519;26558;26559;61265;61266;61267;61268;61269;61354;61355;61356;61357	29891;37200;40206;40207;40208;91765;91766;91767;91768;91769;91770;91895;91896;91897;91898;91899;91900	29891;37200;40208;91767;91899	879	292	9606
P35914	P35914	2	2	2	Hydroxymethylglutaryl-CoA lyase, mitochondrial	HMGCL	sp|P35914|HMGCL_HUMAN Hydroxymethylglutaryl-CoA lyase, mitochondrial OS=Homo sapiens OX=9606 GN=HMGCL PE=1 File=Homo_sapiens SV=2	1	2	2	2	1	1	1	1	1	1	8.9	8.9	8.9	34.36	325	325	6.5					1			1	0.0098566	2.0946	4.3	4.6	332310000	0	332310000	16	20770000	0	20770000	2	EVVIFGAASELFTKK;FPGINYPVLTPNLK				660	2157;2453	True;True	2372;2710	18346;21073	27792;31942	27792;31942			9606
P36222	P36222	10	10	10	Chitinase-3-like protein 1	CHI3L1	sp|P36222|CH3L1_HUMAN Chitinase-3-like protein 1 OS=Homo sapiens OX=9606 GN=CHI3L1 PE=1 File=Homo_sapiens SV=2	1	10	10	10	10	4	10	4	10	4	33.2	33.2	33.2	42.625	383	383	6.26	5	2					12	15	0	92.235	33.2	15.7	12546000000	12256000000	289520000	22	548860000	535700000	13160000	40	FPLTNAIK;FSNTDYAVGYMLR;GNQWVGYDDQESVK;GTTGHHSPLFR;ILGQQVPYATK;LVMGIPTFGR;QLLLSAALSAGK;SFTLASSETGVGAPISGPGIPGR;TLLSVGGWNFGSQR;VTIDSSYDIAK				661	2462;2544;3067;3265;3885;5528;6636;7151;8022;9038	True;True;True;True;True;True;True;True;True;True	2719;2809;2810;3377;3588;4263;6082;6083;7418;7980;8939;10067	21155;21999;22000;22001;22002;22003;22004;25953;25954;25955;27309;27310;31830;31831;31832;31833;46046;46047;46048;46049;46050;46051;56903;56904;56905;56906;61558;61559;61560;61561;68681;68682;77874;77875	32066;33292;33293;33294;33295;33296;33297;33298;39272;39273;39274;41430;41431;48000;48001;48002;48003;68895;68896;68897;68898;68899;68900;68901;68902;85242;85243;85244;85245;92178;92179;92180;92181;92182;92183;92184;103024;103025;103026;103027;117476;117477	32066;33292;39273;41430;48001;68900;85244;92179;103027;117476	880;881	244;256	9606
P36955;CON__Q95121	P36955;CON__Q95121	5;3	5;3	5;3	Pigment epithelium-derived factor	SERPINF1	sp|P36955|PEDF_HUMAN Pigment epithelium-derived factor OS=Homo sapiens OX=9606 GN=SERPINF1 PE=1 File=Homo_sapiens SV=4;	2	5	5	5	4	3	4	3	4	3	13.4	13.4	13.4	46.312	418	418;416	7.4							6	4	0	11.633	13.4	9.8	804960000	187120000	617830000	19	26180000	9848600	16331000	10	ALYYDLISSPDIHGTYK;KTSLEDFYLDEER;LAAAVSNFGYDLYR;LQSLFDSPDFSK;TSLEDFYLDEER			+	662	517;4464;4516;5302;8187	True;True;True;True;True	564;4908;4963;5837;9129	4678;4679;4680;36330;37258;43629;43630;43631;43632;70307	6908;6909;6910;54603;55954;55955;65321;65322;65323;65324;105712	6908;54603;55954;65324;105712			9606;-1
P36980	P36980	6	2	2	Complement factor H-related protein 2	CFHR2	sp|P36980|FHR2_HUMAN Complement factor H-related protein 2 OS=Homo sapiens OX=9606 GN=CFHR2 PE=1 File=Homo_sapiens SV=1	1	6	2	2	6	3	2	0	2	0	30.4	8.5	8.5	30.65	270	270	4.75	1	1						2	0	8.8441	30.4	12.2	2299100000	2299100000	0	14	164220000	164220000	0	5	INHGILYDEEK;ITCAEEGWSPTPK;LQNNENNISCVER;NGQWSEPPK;TGDIVEFVCK;YKPFSQVPTGEVFYYSCEYNFVSPSK				663	3947;4082;5288;5940;7861;9569	False;True;False;False;True;False	4338;4480;5822;6646;8767;10657	32401;32402;32403;32404;32405;32406;32407;32408;32409;32410;32411;32412;32413;32414;33400;33401;33402;43532;43533;43534;51504;51505;51506;51507;67668;82469;82470	48852;48853;48854;48855;48856;48857;48858;48859;48860;48861;48862;48863;48864;48865;48866;48867;50277;50278;50279;65185;65186;65187;65188;77218;77219;77220;77221;77222;77223;77224;77225;101401;101402;124354;124355;124356;124357;124358	48856;50277;65187;77224;101401;124355			9606
P37837	P37837	15	15	15	Transaldolase	TALDO1	sp|P37837|TALDO_HUMAN Transaldolase OS=Homo sapiens OX=9606 GN=TALDO1 PE=1 File=Homo_sapiens SV=2	1	15	15	15	13	12	13	12	13	12	40.1	40.1	40.1	37.54	337	337	5.05	17	7	3	3			1	33	0	72.474	36.8	31.5	27969000000	22596000000	5372900000	17	1261400000	1013899999.9999999	247500000	77	AAQASDLEK;ALAGCDFLTISPK;ILDWHVANTDK;ILDWHVANTDKK;KLGGSQEDQIK;LFVLFGAEILK;LGGSQEDQIK;LLGELLQDNAK;LSFDKDAMVAR;LVPVLSAK;MESALDQLK;SYEPLEDPGVK;TIVMGASFR;VSTEVDAR;WLHNEDQMAVEK				664	48;392;3868;3869;4366;4803;4841;5034;5354;5539;5680;7665;7954;8984;9307	True;True;True;True;True;True;True;True;True;True;True;True;True;True;True	52;436;4244;4245;4794;5280;5320;5533;5894;5895;6094;6272;6273;8550;8867;8868;10013;10367;10368	316;3549;3550;3551;3552;3553;3554;31760;31761;31762;31763;31764;31765;35509;39480;40223;40224;40225;41729;41730;41731;41732;41733;41734;41735;41736;41737;44122;44123;44124;44125;44126;44127;44128;44129;44130;44131;44132;44133;44134;44135;44136;46453;46454;46455;46456;48710;48711;65840;65841;65842;68329;68330;68331;68332;68333;68334;77467;77468;80405;80406;80407;80408;80409	537;5239;5240;5241;5242;5243;5244;5245;5246;5247;5248;5249;47902;47903;47904;47905;47906;47907;47908;47909;53396;59251;60357;60358;60359;60360;62484;62485;62486;62487;62488;62489;62490;62491;62492;62493;62494;62495;66118;66119;66120;66121;66122;66123;66124;66125;66126;66127;66128;66129;66130;66131;66132;69481;69482;69483;69484;69485;69486;72871;72872;98693;98694;98695;98696;98697;98698;102483;102484;102485;102486;102487;102488;116856;116857;121250;121251;121252;121253;121254;121255	537;5248;47902;47904;53396;59251;60359;62487;66119;69483;72871;98693;102483;116856;121253	882;883;884;885	11;118;234;303	9606
P39059	P39059	4	4	4	Collagen alpha-1(XV) chain;Restin;Restin-2;Restin-3;Restin-4	COL15A1	sp|P39059|COFA1_HUMAN Collagen alpha-1(XV) chain OS=Homo sapiens OX=9606 GN=COL15A1 PE=1 File=Homo_sapiens SV=2	1	4	4	4	4	0	4	0	4	0	3.2	3.2	3.2	141.72	1388	1388	1.33	4	2							0	10.885	3.2	0	436950000	436950000	0	44	2819600	2819600	0	9	FTGSLQQLTVHPDPR;GGVLFAITDAFQK;TLIPSTFFR;VIYLGLR				665	2575;2860;8006;8666	True;True;True;True	2841;3151;8923;9657	22267;24514;68593;68594;75107;75108	33731;33732;37192;37193;37194;102880;102881;113429;113430	33732;37193;102880;113430			9606
P39060	P39060	2	2	2	Collagen alpha-1(XVIII) chain;Endostatin	COL18A1	sp|P39060|COIA1_HUMAN Collagen alpha-1(XVIII) chain OS=Homo sapiens OX=9606 GN=COL18A1 PE=1 File=Homo_sapiens SV=5	1	2	2	2	2	0	2	0	2	0	2.2	2.2	2.2	178.19	1754	1754	2		4							0	22.686	2.2	0	431650000	431650000	0	64	1636800	1636800	0	6	LSGVQDGHQDISLLYTEPGAGQTHTAASFR;YHFPSLFFR				666	5365;9536	True;True	5907;10624	44209;44210;44211;82239	66233;66234;66235;66236;66237;124028	66236;124028			9606
P39656	P39656	6	6	6	Dolichyl-diphosphooligosaccharide--protein glycosyltransferase 48 kDa subunit	DDOST	sp|P39656|OST48_HUMAN Dolichyl-diphosphooligosaccharide--protein glycosyltransferase 48 kDa subunit OS=Homo sapiens OX=9606 GN=DDOST PE=1 File=Homo_sapiens SV=4	1	6	6	6	6	0	6	0	6	0	17.3	17.3	17.3	50.8	456	456	7.71							2	5	0	13.026	17.3	0	1750099999.9999998	1750099999.9999998	0	23	51511000	51511000	0	9	ETHSLFFR;LPDVYGVFQFK;NTLLIAGLQAR;SSLNPILFR;TAVIDHHNYDISDLGQHTLIVADTENLLK;TLVLLDNLNVR				667	2083;5204;6201;7526;7720;8044	True;True;True;True;True;True	2288;5732;6944;8401;8612;8966	17705;43017;53241;64955;64956;66263;69061	26835;64389;64390;79794;97364;97365;97366;99310;103650	26835;64389;79794;97364;99310;103650			9606
P39900	P39900	8	8	8	Macrophage metalloelastase	MMP12	sp|P39900|MMP12_HUMAN Macrophage metalloelastase OS=Homo sapiens OX=9606 GN=MMP12 PE=1 File=Homo_sapiens SV=1	1	8	8	8	8	0	8	0	8	0	17.7	17.7	17.7	54.001	470	470	1.18	9	2							0	12.948	17.7	0	349480000	349480000	0	30	8889800	8889800	0	12	AVMFPTYK;DDKYWLISNLRPEPNYPK;GIQSLYGDPK;IDAAVFNPR;LSADDIR;SIHSFGFPNFVK;TYFFVDNQYWR;YVDINTFR				668	808;1102;2908;3648;5328;7233;8322;9762	True;True;True;True;True;True;True;True	881;1192;3204;4001;5863;8073;9282;10865	7336;9163;24809;24810;30173;43889;62562;62563;62564;71606;83750	10703;13512;13513;37620;37621;45620;65762;93865;93866;93867;107978;126320	10703;13512;37620;45620;65762;93865;107978;126320			9606
P40121	P40121	7	7	7	Macrophage-capping protein	CAPG	sp|P40121|CAPG_HUMAN Macrophage-capping protein OS=Homo sapiens OX=9606 GN=CAPG PE=1 File=Homo_sapiens SV=2	1	7	7	7	6	5	6	5	6	5	26.4	26.4	26.4	38.498	348	348	4.15	7	3	2					8	0	25.355	24.4	15.5	2371600000	2230400000	141200000	14	169400000	159320000	10085000	27	ANAQAAALYK;DLALAIR;EGNPEEDLTADK;EVQGNESDLFMSYFPR;MQYAPNTQVEILPQGHESPIFK;QAALQVAEGFISR;VSDATGQMNLTK				669	527;1270;1791;2141;5772;6432;8950	True;True;True;True;True;True;True	578;1371;1960;2355;2356;6429;7197;9977;9978	4764;4765;4766;4767;10524;15575;15576;15577;18147;18148;49658;54768;54769;54770;54771;54772;54773;77308;77309;77310	7022;7023;7024;7025;15527;23462;23463;23464;27493;27494;27495;27496;27497;74273;82090;82091;82092;82093;82094;82095;82096;82097;82098;82099;116660;116661;116662	7022;15527;23462;27495;74273;82091;116661	886;887	107;261	9606
P40189	P40189	10	10	10	Interleukin-6 receptor subunit beta	IL6ST	sp|P40189|IL6RB_HUMAN Interleukin-6 receptor subunit beta OS=Homo sapiens OX=9606 GN=IL6ST PE=1 File=Homo_sapiens SV=2	1	10	10	10	8	5	8	5	8	5	12.9	12.9	12.9	103.54	918	918	4.64			4	12	1	5	3		0	54.904	10.3	6.8	4013399999.9999995	3584599999.9999995	428750000	49	15600000	15600000	8749900	30	APCITDWQQEDGTVHR;APSFWYK;GYWSDWSEEASGITYEDRPSK;IDPSHTQGYR;ILDYEVTLTR;LTWTNPSIK;SSFTVQDLKPFTEYVFR;TVQLVWK;VTSDHINFDPVYK;YLATLTVR				670	556;580;3375;3672;3870;5480;7512;8286;9083;9575	True;True;True;True;True;True;True;True;True;True	610;635;3701;4027;4246;6033;8387;9246;10123;10663	4965;5066;28005;28006;30329;31766;45368;45369;45370;64839;64840;64841;64842;64843;64844;64845;71327;78318;78319;78320;78321;78322;78323;78324;82488	7296;7439;42487;42488;42489;45829;47910;67976;67977;67978;97197;97198;97199;97200;97201;97202;97203;97204;97205;97206;107538;107539;118094;118095;118096;118097;118098;118099;118100;118101;124381	7296;7439;42487;45829;47910;67977;97200;107539;118094;124381			9606
P40199	P40199	8	7	6	Carcinoembryonic antigen-related cell adhesion molecule 6	CEACAM6	sp|P40199|CEAM6_HUMAN Carcinoembryonic antigen-related cell adhesion molecule 6 OS=Homo sapiens OX=9606 GN=CEACAM6 PE=1 File=Homo_sapiens SV=4	1	8	7	6	8	7	7	6	6	5	30.2	24.4	20.3	37.237	344	344	3.59	5	17	25	20	11	4	5	1	0	323.31	30.2	30.2	117660000000	88060000000	29604000000	14	3837699999.9999995	2902800000	934930000	132	EVLLLAHNLPQNR;GERVDGNSLIVGYVIGTQQATPGPAYSGR;IGYSWYK;IGYSWYKGER;LTIESTPFNVAEGK;SDLVNEEATGQFHVYPELPK;SDPVTLNVLYGPDVPTISPSK;VDGNSLIVGYVIGTQQATPGPAYSGR				671	2130;2754;3784;3785;5445;7039;7044;8440	True;True;True;True;True;False;True;True	2342;3040;4148;4149;5991;7854;7859;9413	18046;18047;18048;18049;18050;18051;18052;18053;18054;18055;18056;18057;18058;18059;18060;18061;18062;18063;18064;18065;18066;18067;18068;18069;18070;18071;18072;18073;18074;18075;18076;18077;18078;18079;23519;31020;31021;31022;31023;45155;45156;45157;45158;45159;45160;45161;45162;45163;60763;60764;60765;60766;60767;60768;60769;60823;60824;60825;60826;60827;60828;60829;60830;60831;60832;72925;72926;72927;72928;72929;72930;72931;72932;72933;72934;72935;72936;72937;72938;72939;72940;72941;72942;72943;72944;72945;72946;72947;72948;72949;72950;72951;72952;72953;72954	27350;27351;27352;27353;27354;27355;27356;27357;27358;27359;27360;27361;27362;27363;27364;27365;27366;27367;27368;27369;27370;27371;27372;27373;27374;27375;27376;27377;27378;27379;27380;27381;27382;27383;27384;27385;27386;27387;27388;27389;27390;27391;27392;27393;27394;27395;27396;27397;27398;35589;35590;46825;46826;46827;46828;46829;67652;67653;67654;67655;67656;67657;67658;67659;67660;67661;67662;67663;91043;91044;91045;91046;91047;91048;91049;91050;91051;91052;91152;91153;91154;91155;91156;91157;91158;91159;91160;91161;91162;91163;91164;91165;91166;91167;91168;91169;91170;91171;91172;91173;91174;91175;91176;91177;91178;91179;110105;110106;110107;110108;110109;110110;110111;110112;110113;110114;110115;110116;110117;110118;110119;110120;110121;110122;110123;110124;110125;110126;110127;110128;110129;110130;110131;110132;110133;110134;110135;110136;110137;110138;110139;110140;110141;110142;110143;110144;110145;110146;110147;110148;110149;110150;110151	27356;35590;46827;46829;67652;91046;91157;110129			9606
P40200	P40200	1	1	1	T-cell surface protein tactile	CD96	sp|P40200|TACT_HUMAN T-cell surface protein tactile OS=Homo sapiens OX=9606 GN=CD96 PE=1 File=Homo_sapiens SV=2	1	1	1	1	1	0	1	0	1	0	2.4	2.4	2.4	65.633	585	585	2		1							0	6.6503	2.4	0	32097000	32097000	0	23	1395500	1395500	0	1	LHLSPVQIFDDGRK				672	4899	True	5387	40696	61026	61026			9606
P40313	P40313	5	5	5	Chymotrypsin-like protease CTRL-1	CTRL	sp|P40313|CTRL_HUMAN Chymotrypsin-like protease CTRL-1 OS=Homo sapiens OX=9606 GN=CTRL PE=1 File=Homo_sapiens SV=1	1	5	5	5	0	5	0	5	0	5	25.4	25.4	25.4	28.002	264	264	7		1						5	0	23.822	0	25.4	953320000	0	953320000	11	81174000	0	81174000	9	APAVYTR;HFVVLGEYDR;LASPAQYTTR;LSGVGNVTPAHLQQVALPLVTVNQCR;SSNAEPLQVLSVSR				673	555;3404;4581;5364;7529	True;True;True;True;True	609;3731;5032;5906;8405	4964;28196;37745;44208;64987;64988	7295;42740;56606;56607;66231;66232;97416;97417;97418	7295;42740;56607;66231;97417			9606
P40925	P40925	13	13	13	Malate dehydrogenase, cytoplasmic	MDH1	sp|P40925|MDHC_HUMAN Malate dehydrogenase, cytoplasmic OS=Homo sapiens OX=9606 GN=MDH1 PE=1 File=Homo_sapiens SV=4	1	13	13	13	13	3	13	3	13	3	50.6	50.6	50.6	36.426	334	334	5.04	8	6	7	2	1		1	22	0	76.716	50.6	10.8	50769000000	50641000000	127910000	15	2301100000	2292600000	8527600	59	DLDVAILVGSMPR;DVIATDKEDVAFK;ELTEEKESAFEFLSSA;ENFSCLTR;EVGVYEALKDDSWLK;FVEGLPINDFSR;GEFVTTVQQR;KLSSAMSAAK;LGVTANDVK;LSSAMSAAK;NVIIWGNHSSTQYPDVNHAK;VIVVGNPANTNCLTASK;VLVTGAAGQIAYSLLYSIGNGSVFGK				674	1283;1528;1935;1963;2127;2598;2738;4384;4884;5400;6232;8665;8785	True;True;True;True;True;True;True;True;True;True;True;True;True	1387;1388;1676;2114;2153;2339;2865;3023;4816;5370;5945;6984;9656;9783	10771;10772;10773;10774;10775;13164;13165;13166;16412;16602;18031;18032;18033;18034;18035;22401;22402;22403;22404;22405;22406;23456;23457;23458;23459;23460;23461;23462;35647;40597;40598;40599;40600;40601;44513;53573;53574;53575;53576;53577;53578;75102;75103;75104;75105;75106;75942	15908;15909;15910;15911;15912;19693;19694;19695;24707;24959;27330;27331;27332;27333;27334;27335;33918;33919;33920;33921;33922;33923;33924;33925;35504;35505;35506;35507;35508;35509;35510;35511;35512;53596;60889;60890;60891;60892;60893;66698;66699;80267;80268;80269;80270;80271;80272;80273;80274;80275;80276;80277;113421;113422;113423;113424;113425;113426;113427;113428;114583	15912;19694;24707;24959;27331;33920;35506;53596;60890;66698;80277;113425;114583	888	90	9606
P40926	P40926	16	16	16	Malate dehydrogenase, mitochondrial	MDH2	sp|P40926|MDHM_HUMAN Malate dehydrogenase, mitochondrial OS=Homo sapiens OX=9606 GN=MDH2 PE=1 File=Homo_sapiens SV=3	1	16	16	16	16	7	16	7	16	7	60.7	60.7	60.7	35.503	338	338	5.54	6	6	8					28	0	158.87	60.7	27.5	24428000000	23297000000	1130700000	21	808790000	774780000	34016000	61	AGAGSATLSMAYAGAR;ANTFVAELK;FVFSLVDAMNGK;GCDVVVIPAGVPR;GYLGPEQLPDCLK;HGVYNPNK;IFGVTTLDIVR;IQEAGTEVVK;LTLYDIAHTPGVAADLSHIETK;MISDAIPELK;NSPLVSR;SQETECTYFSTPLLLGK;TIIPLISQCTPK;VAVLGASGGIGQPLSLLLK;VDFPQDQLTALTGR;VNVPVIGGHAGK				675	248;549;2600;2683;3359;3422;3738;4007;5453;5718;6171;7475;7926;8406;8435;8846	True;True;True;True;True;True;True;True;True;True;True;True;True;True;True;True	280;281;602;2867;2868;2960;3685;3751;4099;4401;6000;6337;6909;8345;8838;9375;9407;9862	2426;2427;2428;2429;2430;2431;2432;2433;2434;4945;4946;22411;22412;22413;23003;23004;23005;23006;27925;28327;30777;30778;30779;30780;30781;32801;32802;32803;32804;45200;45201;45202;45203;45204;49148;53026;64523;68162;68163;72593;72875;72876;72877;72878;76536;76537;76538;76539	3585;3586;3587;3588;3589;3590;3591;3592;3593;3594;7269;7270;33930;33931;33932;34794;34795;34796;34797;34798;34799;42360;42921;46479;46480;46481;46482;46483;46484;46485;49434;49435;49436;49437;67712;67713;67714;67715;67716;67717;67718;67719;67720;73520;79491;96708;102211;102212;109619;109620;110042;110043;110044;110045;110046;110047;110048;115449;115450;115451;115452;115453	3590;7270;33930;34794;42360;42921;46479;49437;67716;73520;79491;96708;102211;109619;110044;115449	889;890	251;266	9606
P41218	P41218	4	4	4	Myeloid cell nuclear differentiation antigen	MNDA	sp|P41218|MNDA_HUMAN Myeloid cell nuclear differentiation antigen OS=Homo sapiens OX=9606 GN=MNDA PE=1 File=Homo_sapiens SV=1	1	4	4	4	4	0	4	0	4	0	11.1	11.1	11.1	45.836	407	407	1	4								0	10.739	11.1	0	120680000	120680000	0	21	5746700	5746700	0	6	LFCLQLR;NTIYEIQDNTGSMDVVGSGK;VFDINLK;VITISDYSECK				676	4757;6196;8528;8662	True;True;True;True	5226;6938;9508;9653	39203;53192;73938;75093	58867;79737;111710;113410;113411;113412	58867;79737;111710;113411	891	348	9606
P41222	P41222	2	2	2	Prostaglandin-H2 D-isomerase	PTGDS	sp|P41222|PTGDS_HUMAN Prostaglandin-H2 D-isomerase OS=Homo sapiens OX=9606 GN=PTGDS PE=1 File=Homo_sapiens SV=1	1	2	2	2	2	0	2	0	2	0	17.4	17.4	17.4	21.029	190	190	6.5		1						3	0	13.1	17.4	0	261300000	261300000	0	8	32662000	32662000	0	6	AQGFTEDTIVFLPQTDK;TMLLQPAGSLGSYSYR				677	604;8054	True;True	660;8977;8978	5200;69127;69128;69129	7652;7653;7654;103767;103768;103769	7653;103768	892	94	9606
P42330;P17516	P42330	12;4	5;0	5;0	Aldo-keto reductase family 1 member C3	AKR1C3	sp|P42330|AK1C3_HUMAN Aldo-keto reductase family 1 member C3 OS=Homo sapiens OX=9606 GN=AKR1C3 PE=1 File=Homo_sapiens SV=4	2	12	5	5	12	2	5	0	5	0	37.8	20.1	20.1	36.853	323	323;323	8								6	0	9.611	37.8	5.3	937910000	937910000	0	20	11405000	11405000	0	7	AIDGLDR;EDIFYTSK;HIDSAHLYNNEEQVGLAIR;LAIEAGFR;LNDGHFMPVLGFGTYAPPEVPR;LWSTFHRPELVRPALENSLK;PALENSLK;QLEMILNKPGLK;REDIFYTSK;RTPALIALR;TPALIALR;YKPVCNQVECHPYFNR				678	333;1661;3433;4551;5151;5576;6306;6619;6813;6945;8081;9570	True;False;False;False;True;True;True;False;False;False;False;True	372;1820;3762;4998;5675;5676;6134;7066;7397;7398;7611;7751;9013;10658	3042;14134;14135;14136;28371;37483;42747;42748;47274;54101;56790;56791;58252;58253;58254;58255;58256;59910;69378;69379;69380;69381;69382;69383;69384;82471	4520;21060;21061;21062;42983;42984;56240;64014;64015;64016;70784;81162;85063;85064;87287;87288;87289;87290;87291;87292;87293;89726;104203;104204;104205;104206;104207;104208;104209;104210;124359	4520;21060;42983;56240;64014;70784;81162;85063;87293;89726;104209;124359	893	16	9606;9606
P42785	P42785	3	3	3	Lysosomal Pro-X carboxypeptidase	PRCP	sp|P42785|PCP_HUMAN Lysosomal Pro-X carboxypeptidase OS=Homo sapiens OX=9606 GN=PRCP PE=1 File=Homo_sapiens SV=1	1	3	3	3	3	0	3	0	3	0	7.9	7.9	7.9	55.799	496	496	4.56	3				1	3	1	1	0	11.025	7.9	0	518310000	518310000	0	21	24681000	24681000	0	9	ELSDDCFQQWGVRPR;VDHFGFNTVK;YYGESLPFGDNSFK				679	1924;8442;9793	True;True;True	2103;9415;10898	16314;16315;72962;72963;84082;84083;84084;84085;84086	24525;24526;110165;110166;126835;126836;126837;126838;126839	24526;110166;126836			9606
P43005	P43005	3	3	3	Excitatory amino acid transporter 3	SLC1A1	sp|P43005|EAA3_HUMAN Excitatory amino acid transporter 3 OS=Homo sapiens OX=9606 GN=SLC1A1 PE=1 File=Homo_sapiens SV=2	1	3	3	3	1	3	1	3	1	3	8.6	8.6	8.6	57.1	524	524	3.1	2	4	1	1			2		0	69.773	3.4	8.6	659290000	305760000	353520000	18	36627000	16987000	19640000	15	EHSNLSTLEK;TGSTPEVSTVDAMLDLIR;TMVNVLGDAFGTGIVEK				680	1812;7892;8063	True;True;True	1982;8802;8803;8994	15686;15687;15688;67878;67879;67880;67881;67882;67883;69255	23647;23648;23649;23650;101756;101757;101758;101759;101760;101761;101762;101763;101764;103998;103999	23649;101757;103999	894;895	142;449	9606
P43121	P43121	3	3	3	Cell surface glycoprotein MUC18	MCAM	sp|P43121|MUC18_HUMAN Cell surface glycoprotein MUC18 OS=Homo sapiens OX=9606 GN=MCAM PE=1 File=Homo_sapiens SV=2	1	3	3	3	3	0	3	0	3	0	4	4	4	71.607	646	646	4.5			2	1				1	0	10.056	4	0	157520000	157520000	0	34	4632900	4632900	0	5	GATLALTQVTPQDER;GPVLQLHDLK;GPVLQLHDLKR				681	2674;3118;3119	True;True;True	2950;3431;3432	22937;26246;26247;26248	34694;39757;39758;39759;39760	34694;39758;39759			9606
P43251	P43251	5	5	5	Biotinidase	BTD	sp|P43251|BTD_HUMAN Biotinidase OS=Homo sapiens OX=9606 GN=BTD PE=1 File=Homo_sapiens SV=2	1	5	5	5	5	3	5	3	5	3	12	12	12	61.132	543	543	5.09	3	1	3	8	3	2	6	6	0	27.974	12	6.6	5989799999.999999	4890500000	1099300000	23	260430000	212630000	47795000	40	GDMFLVANLGTK;LSSGLVTAALYGR;SHLIIAQVAK;TSIYPFLDFMPSPQVVR;VDLITFDTPFAGR				682	2710;5401;7216;8186;8448	True;True;True;True;True	2991;2992;5946;8055;9127;9128;9421	23195;23196;23197;23198;23199;23200;44514;44515;44516;44517;44518;44519;62429;62430;62431;62432;62433;62434;62435;62436;62437;70305;70306;72992;72993;72994;72995;72996;72997;72998;72999;73000	35081;35082;35083;35084;35085;35086;66700;66701;66702;66703;66704;66705;66706;66707;66708;66709;93687;93688;93689;93690;93691;93692;93693;93694;93695;105709;105710;105711;110203;110204;110205;110206;110207;110208;110209;110210;110211;110212;110213;110214	35081;66702;93688;105710;110203	896;897	132;167	9606
P43304	P43304	4	4	4	Glycerol-3-phosphate dehydrogenase, mitochondrial	GPD2	sp|P43304|GPDM_HUMAN Glycerol-3-phosphate dehydrogenase, mitochondrial OS=Homo sapiens OX=9606 GN=GPD2 PE=1 File=Homo_sapiens SV=3	1	4	4	4	4	0	4	0	4	0	8.3	8.3	8.3	80.852	727	727	6.57						4	2	1	0	15.895	8.3	0	1678899999.9999998	1678899999.9999998	0	43	7751100	7751100	0	10	LAFLNVQAAEEALPR;LDIEQYR;LVQDYGLESEVAQHLAATYGDK;YGAATANYMEVVSLLK				683	4543;4646;5541;9501	True;True;True;True	4990;5104;6096;10584	37462;37463;38370;46469;46470;46471;81968	56213;56214;57523;69503;69504;69505;69506;69507;69508;123615	56213;57523;69503;123615			9606
P43652	P43652	13	13	13	Afamin	AFM	sp|P43652|AFAM_HUMAN Afamin OS=Homo sapiens OX=9606 GN=AFM PE=1 File=Homo_sapiens SV=1	1	13	13	13	11	7	11	7	11	7	21.5	21.5	21.5	69.068	599	599	6.94	2	1				5	3	20	0	54.707	18.4	12.9	8699600000	6850999999.999999	1848599999.9999998	37	188040000	151710000	36328000	38	AFSSYQK;AIPVTQYLK;ESLLNHFLYEVAR;FIEDNIEYITIIAFAQYVQEATFEEMEK;FTFEYSR;HVCGALLK;ICAMEGLPQK;KSDVGFLPPFPTLDPEEK;LCFFYNK;LPNNVLQEK;RHPDLSIPELLR;RLCFFYNK;SDVGFLPPFPTLDPEEK				684	235;362;2060;2353;2574;3553;3638;4446;4600;5217;6852;6872;7054	True;True;True;True;True;True;True;True;True;True;True;True;True	265;404;2263;2598;2840;3895;3989;3990;4886;5051;5749;7653;7673;7871	2178;3231;3232;3233;3234;3235;17559;17560;17561;17562;19957;22266;29528;30116;30117;30118;36213;36214;36215;37865;43094;43095;43096;43097;43098;43099;58466;59216;59217;60946;60947	3255;4771;4772;4773;4774;4775;4776;26605;26606;26607;26608;26609;26610;30278;30279;33730;44696;45530;45531;45532;54454;54455;54456;54457;56764;64495;64496;64497;64498;64499;64500;64501;87642;88703;88704;88705;91337;91338	3255;4773;26610;30279;33730;44696;45531;54457;56764;64498;87642;88705;91337	898	101	9606
P45880	P45880	7	7	7	Voltage-dependent anion-selective channel protein 2	VDAC2	sp|P45880|VDAC2_HUMAN Voltage-dependent anion-selective channel protein 2 OS=Homo sapiens OX=9606 GN=VDAC2 PE=1 File=Homo_sapiens SV=2	1	7	7	7	7	4	7	4	7	4	24.5	24.5	24.5	31.566	294	294	7.2		2						13	0	19.244	24.5	18.7	7167399999.999999	6819199999.999999	348210000	16	334840000	324120000	10719000	18	LTFDTTFSPNTGK;LTFDTTFSPNTGKK;LTLSALVDGK;NNFAVGYR;VNNSSLIGVGYTQTLRPGVK;VTGTLETK;YQLDPTASISAK				685	5429;5430;5450;6070;8831;9035;9683	True;True;True;True;True;True;True	5975;5976;5996;6797;9846;10064;10779	45064;45065;45066;45067;45068;45179;45180;52437;76398;76399;76400;76401;77862;83296;83297	67537;67538;67539;67540;67541;67542;67684;67685;67686;78568;115225;115226;115227;115228;115229;117457;125660;125661	67537;67541;67685;78568;115225;117457;125661			9606
P46059	P46059	3	3	3	Solute carrier family 15 member 1	SLC15A1	sp|P46059|S15A1_HUMAN Solute carrier family 15 member 1 OS=Homo sapiens OX=9606 GN=SLC15A1 PE=1 File=Homo_sapiens SV=1	1	3	3	3	1	3	1	3	1	3	4.9	4.9	4.9	78.805	708	708	4		3		1	2	2			0	15.677	2.1	4.9	1363600000	709860000	653710000	24	3537600	29578000	3537600	12	HTLLVWAPNHYQVVK;REHWLDWAK;WTLQATTMSGK				686	3547;6819;9363	True;True;True	3889;7617;10430;10431	29484;29485;29486;29487;29488;58274;81002;81003	44619;44620;44621;44622;44623;44624;44625;44626;87320;122104;122105;122106	44620;87320;122105	899	311	9606
P46459	P46459	1	1	1	Vesicle-fusing ATPase	NSF	sp|P46459|NSF_HUMAN Vesicle-fusing ATPase OS=Homo sapiens OX=9606 GN=NSF PE=1 File=Homo_sapiens SV=3	1	1	1	1	1	0	1	0	1	0	2.3	2.3	2.3	82.593	744	744	1	1								0	3.8161	2.3	0	23550000	23550000	0	47	501070	501070	0	1	THPSVVPGSIAFSLPQR				687	7909	True	8820	68034	101954	101954			9606
P46926;Q8TDQ7	P46926	6;2	6;2	6;2	Glucosamine-6-phosphate isomerase 1	GNPDA1	sp|P46926|GNPI1_HUMAN Glucosamine-6-phosphate isomerase 1 OS=Homo sapiens OX=9606 GN=GNPDA1 PE=1 File=Homo_sapiens SV=1	2	6	6	6	6	1	6	1	6	1	26	26	26	32.668	289	289;276	6.6	2							8	0	20.788	26	3.5	1045599999.9999999	971320000	74310000	16	65352000	60708000	4644400	10	AIEEGVNHMWTVSAFQQHPR;GLMLVHNK;IIQFNPGPEK;LIILEHYSQASEWAAK;LVDPLYSIK;TFNMDEYVGLPR				688	340;3000;3829;4928;5494;7834	True;True;True;True;True;True	379;3305;4196;5418;6047;8739;8740	3098;25493;31343;31344;31345;41071;45705;67393;67394;67395	4583;38590;47317;47318;47319;61560;68453;100969;100970;100971	4583;38590;47317;61560;68453;100969	900	71	9606;9606
P46940;Q86VI3	P46940	25;1	25;1	25;1	Ras GTPase-activating-like protein IQGAP1	IQGAP1	sp|P46940|IQGA1_HUMAN Ras GTPase-activating-like protein IQGAP1 OS=Homo sapiens OX=9606 GN=IQGAP1 PE=1 File=Homo_sapiens SV=1	2	25	25	25	23	13	23	13	23	13	19.9	19.9	19.9	189.25	1657	1657;1631	5.52	8	15	5	6	12	27	28	25	0	323.31	17.9	11	67430000000	60898000000	6532699999.999999	83	612770000	553960000	58813000	165	ALESGDVNTVWK;ALQSPALGLR;EEIQSSISGVTAAYNR;EELQSGVDAANSAAQQYQR;ELATLQR;EQLWLANEGLITR;ERDVYEELLTQAEIQGNINK;FALGIFAINEAVESGDVGK;GLQQQNSDWYLK;ILAIGLINEALDEGDAQK;KLAVGDNNSK;LAAVALINAAIQK;LAVGDNNSK;LEGVLAEVAQHYQDTLIR;LPYDVTPEQALAHEEVK;QLSSSVTGLTNIEEENCQR;QSGQTDPLQK;QSGQTDPLQKEELQSGVDAANSAAQQYQR;RLAAVALINAAIQK;SPDVGLYGVIPECGETYHSDLAEAK;TLQALQIPAAK;VDQIQEIVTGNPTVIK;VNTFSALANIDLALEQGDALALFR;VNVNLLIFLLNK;YLDELMK				689	419;491;1699;1706;1879;2019;2037;2214;3009;3861;4349;4521;4593;4710;5248;6647;6713;6714;6869;7432;8037;8462;8839;8845;9578	True;True;True;True;True;True;True;True;True;True;True;True;True;True;True;True;True;True;True;True;True;True;True;True;True	463;538;1860;1867;2057;2216;2237;2436;3314;4237;4776;4968;5044;5174;5780;7431;7501;7502;7670;8296;8958;9436;9855;9861;10666;10667	3835;3836;3837;3838;3839;3840;3841;3842;3843;3844;4293;4294;4295;4296;4297;4298;4299;4300;4301;14428;14474;14475;14476;16115;16116;16117;16118;16119;16120;17269;17270;17271;17272;17273;17274;17275;17276;17277;17278;17341;17342;18687;18688;25544;25545;25546;25547;25548;25549;25550;31705;31706;31707;31708;31709;31710;31711;31712;31713;31714;35443;37274;37275;37276;37277;37278;37279;37280;37281;37282;37283;37284;37812;38858;38859;38860;38861;38862;38863;38864;38865;38866;38867;38868;38869;38870;38871;43276;43277;57038;57039;57040;57041;57514;57515;57516;57517;57518;59206;59207;59208;59209;59210;64246;68983;68984;68985;68986;68987;68988;68989;68990;68991;68992;68993;73200;76422;76423;76424;76425;76535;82519;82520;82521;82522;82523	5694;5695;5696;5697;5698;5699;5700;5701;5702;5703;5704;5705;5706;5707;5708;6330;6331;6332;6333;6334;6335;6336;6337;6338;6339;21511;21512;21513;21578;21579;21580;21581;21582;24257;24258;24259;24260;24261;24262;26180;26181;26182;26183;26184;26185;26186;26187;26188;26189;26190;26191;26192;26273;26274;26275;28308;28309;38659;38660;38661;38662;38663;38664;38665;38666;38667;38668;47830;47831;47832;47833;47834;47835;47836;47837;47838;47839;47840;47841;53312;55975;55976;55977;55978;55979;55980;55981;55982;55983;55984;55985;55986;55987;55988;56690;58340;58341;58342;58343;58344;58345;58346;58347;58348;58349;58350;58351;58352;58353;58354;58355;58356;58357;58358;58359;64794;64795;64796;64797;85422;85423;85424;85425;85426;85427;85428;85429;86160;86161;86162;86163;86164;86165;86166;86167;88692;88693;88694;88695;88696;96283;103548;103549;103550;103551;103552;103553;103554;103555;103556;103557;103558;103559;103560;103561;103562;110539;115254;115255;115256;115257;115258;115259;115448;124447;124448;124449;124450;124451	5702;6334;21512;21578;24262;26183;26274;28308;38665;47832;53312;55979;56690;58348;64796;85426;86160;86164;88692;96283;103560;110539;115254;115448;124449			9606;9606
P46976	P46976	5	5	5	Glycogenin-1	GYG1	sp|P46976|GLYG_HUMAN Glycogenin-1 OS=Homo sapiens OX=9606 GN=GYG1 PE=1 File=Homo_sapiens SV=4	1	5	5	5	5	0	5	0	5	0	16.6	16.6	16.6	39.383	350	350	2.91		3	6	2					0	25.842	16.6	0	868320000	868320000	0	14	44387000	44387000	0	14	LVVLATPQVSDSMR;RPELGVTLTK;TDQAFVTLTTNDAYAK;VKPWNYTYDPK;VVHFLGR				690	5557;6912;7759;8678;9144	True;True;True;True;True	6114;7717;8657;9670;10195	47184;47185;47186;59724;59725;66582;66583;66584;66585;75131;79004	70663;70664;70665;70666;70667;89471;89472;99817;99818;99819;99820;99821;113458;119062	70667;89471;99818;113458;119062			9606
P47736	P47736	1	1	1	Rap1 GTPase-activating protein 1	RAP1GAP	sp|P47736|RPGP1_HUMAN Rap1 GTPase-activating protein 1 OS=Homo sapiens OX=9606 GN=RAP1GAP PE=1 File=Homo_sapiens SV=2	1	1	1	1	1	0	1	0	1	0	2.1	2.1	2.1	73.361	663	663	2		1							1	-2	2.1	0	247430000	247430000	0	32	7732300	7732300	0	1	MIEKMQGSRMDEQR	+			691	5709	True	6320	49096	73449	73449	901;902	5;10	9606
P47755	P47755	2	1	1	F-actin-capping protein subunit alpha-2	CAPZA2	sp|P47755|CAZA2_HUMAN F-actin-capping protein subunit alpha-2 OS=Homo sapiens OX=9606 GN=CAPZA2 PE=1 File=Homo_sapiens SV=3	1	2	1	1	0	2	0	1	0	1	9.8	6.3	6.3	32.949	286	286	8								1	0	7.2068	0	9.8	58620000	0	58620000	13	4509200	0	4509200	2	FIIHAPPGEFNEVFNDVR;LLLNNDNLLR				692	2355;5078	True;False	2600;5580	19960;42139	30282;30283;63055;63056	30283;63055			9606
P47989	P47989	2	1	1	Xanthine dehydrogenase/oxidase;Xanthine dehydrogenase;Xanthine oxidase	XDH	sp|P47989|XDH_HUMAN Xanthine dehydrogenase/oxidase OS=Homo sapiens OX=9606 GN=XDH PE=1 File=Homo_sapiens SV=4	1	2	1	1	2	1	1	1	1	1	1.7	0.9	0.9	146.42	1333	1333	4				2					0.00098425	3.0273	1.7	0.9	195340000	164880000	30463000	56	3488300	2944300	543990	3	IPAFGSIPIEFR;TNLPSNTAFR				693	3962;8071	True;False	4353;9003	32519;32520;69330;69331	49002;49003;49004;104138;104139	49002;104139			9606
P48052	P48052	12	12	12	Carboxypeptidase A2	CPA2	sp|P48052|CBPA2_HUMAN Carboxypeptidase A2 OS=Homo sapiens OX=9606 GN=CPA2 PE=1 File=Homo_sapiens SV=3	1	12	12	12	10	12	10	12	10	12	46.5	46.5	46.5	47.03	419	419	5.79	11	6	2				1	36	0	154.32	41.8	46.5	51448000000	22678000000	28769000000	20	1411400000	663360000	747990000	80	AFITLHSYSQLLMFPYGYK;EWVTQATALWTANK;FSTGGDKPAIWLDAGIHAR;LDDFDELSEVAQK;NWDAGFGGPGASSNPCSDSYHGPSANSEVEVK;QILPTAEETWLGLK;SGNFNFGAYHTLEEISQEMDNLVAEHPGLVSK;SIVDFIK;VNIGSSFENRPMNVLK;VSGSLCVGVDPNR;YGFLLPAR;YSFAFELR				694	218;2168;2558;4620;6258;6584;7188;7253;8823;8962;9508;9705	True;True;True;True;True;True;True;True;True;True;True;True	246;2385;2824;5077;7014;7360;8018;8019;8094;9837;9838;9990;10591;10806	2000;2001;18464;18465;18466;18467;22157;22158;22159;22160;38142;38143;38144;38145;38146;38147;38148;38149;38150;38151;38152;53791;53792;56532;56533;56534;56535;56536;61796;61797;61798;61799;61800;61801;62708;62709;76360;76361;76362;76363;76364;76365;76366;77351;77352;82027;82028;82029;82030;82031;82032;82033;83482;83483;83484;83485	3016;3017;27962;27963;27964;27965;27966;27967;27968;27969;27970;33525;33526;33527;33528;33529;33530;33531;57177;57178;57179;57180;57181;57182;57183;57184;57185;57186;57187;57188;57189;57190;57191;57192;57193;80650;80651;80652;80653;80654;80655;80656;80657;80658;84699;84700;84701;84702;84703;92560;92561;92562;92563;92564;92565;94072;94073;115172;115173;115174;115175;115176;115177;115178;115179;115180;115181;115182;115183;116710;116711;116712;123690;123691;123692;123693;123694;123695;123696;125944;125945;125946;125947;125948	3017;27963;33525;57177;80657;84699;92565;94073;115175;116710;123690;125945	903;904;905	133;158;313	9606
P48147	P48147	5	5	5	Prolyl endopeptidase	PREP	sp|P48147|PPCE_HUMAN Prolyl endopeptidase OS=Homo sapiens OX=9606 GN=PREP PE=1 File=Homo_sapiens SV=2	1	5	5	5	3	3	3	3	3	3	9.3	9.3	9.3	80.699	710	710	6.56	1	1						7	0	17.572	6.3	5.1	266720000	266720000	0	47	384670	384670	0	10	ELPDVLER;NILQLHDLTTGALLK;VFLDPNILSDDGTVALR;VINIDFRDPEESK;VLYVQDSLEGEAR				695	1916;5975;8543;8652;8790	True;True;True;True;True	2095;6684;9523;9643;9789	16291;51772;51773;51774;74031;74032;75015;75961;75962	24495;77596;77597;77598;111855;111856;113306;113307;114612;114613	24495;77598;111855;113306;114612			9606
P48230	P48230	1	1	1	Transmembrane 4 L6 family member 4	TM4SF4	sp|P48230|T4S4_HUMAN Transmembrane 4 L6 family member 4 OS=Homo sapiens OX=9606 GN=TM4SF4 PE=1 File=Homo_sapiens SV=1	1	1	1	1	1	0	1	0	1	0	12.9	12.9	12.9	21.396	202	202	3			1						0.00097182	2.8567	12.9	0	33050000	33050000	0	5	6610000	6610000	0	4	CLMANSTWGYPFHDGDYLNDEALWNK				696	955	True	1035	8244	12018;12019;12020;12021	12019			9606
P48357	P48357	2	2	2	Leptin receptor	LEPR	sp|P48357|LEPR_HUMAN Leptin receptor OS=Homo sapiens OX=9606 GN=LEPR PE=1 File=Homo_sapiens SV=2	1	2	2	2	2	0	2	0	2	0	2.1	2.1	2.1	132.49	1165	1165	4.5	1							1	0	5.2062	2.1	0	29598000	29598000	0	58	510310	510310	0	3	IPQSQYDVVSDHVSK;NLNEDGEIK				697	3987;6029	True;True	4381;6743	32711;52098	49306;49307;78065	49307;78065			9606
P48444	P48444	4	4	4	Coatomer subunit delta	ARCN1	sp|P48444|COPD_HUMAN Coatomer subunit delta OS=Homo sapiens OX=9606 GN=ARCN1 PE=1 File=Homo_sapiens SV=1	1	4	4	4	4	2	4	2	4	2	8.4	8.4	8.4	57.21	511	511	8								6	0	10.509	8.4	4.3	667460000	401280000	266180000	27	24721000	14862000	9858500	6	LFTAESLIGLK;LHVENEDKK;SFPVNSDVGVLK;VTQVDGNSPVR				698	4798;4907;7145;9081	True;True;True;True	5275;5396;7974;10121	39449;39450;41004;61541;78315;78316	59201;59202;61467;92160;118091;118092	59202;61467;92160;118091			9606
P48595	P48595	20	20	20	Serpin B10	SERPINB10	sp|P48595|SPB10_HUMAN Serpin B10 OS=Homo sapiens OX=9606 GN=SERPINB10 PE=1 File=Homo_sapiens SV=1	1	20	20	20	17	16	17	16	17	16	58.7	58.7	58.7	45.402	397	397	3.2	45	13	4			3	3	20	0	191.6	54.4	44.1	26195000000	24665000000	1530299999.9999998	27	738210000	681530000	56678000	121	ADFSGMSSAR;AFVEINEQGTEAAAGSGSEIDIR;AVGLQLYYK;DINSWVER;FKLEDSYDLK;GIWEHQFLVQNTTEKPFR;GTTAAQMAQVLQFNR;INETTSKPVQMMFMK;IQNLLPDDSVDSTTR;KDINSWVER;LHIFHIEKPK;MDSLATSINQFALELSK;MDSLATSINQFALELSKK;MILVNALYFK;NLFLSNVFHK;STLSSMGMSDAFSQSK;TANAIYGEK;TNTILFYGR;TYAFHNK;TYFGAEPQPVNFVEASDQIR				699	100;241;789;1231;2374;2925;3263;3942;4020;4261;4895;5659;5660;5714;6008;7585;7711;8075;8313;8324	True;True;True;True;True;True;True;True;True;True;True;True;True;True;True;True;True;True;True;True	113;114;272;859;1329;2621;3224;3585;3586;4331;4332;4414;4675;5383;6238;6239;6240;6329;6330;6720;8464;8465;8466;8603;9007;9273;9284	1093;1094;1095;1096;1097;2213;6727;6728;6729;6730;6731;10294;10295;10296;20214;20215;20216;24931;24932;24933;24934;24935;24936;24937;24938;24939;24940;24941;27304;27305;27306;27307;32384;32385;32881;32882;32883;32884;32885;34500;34501;34502;40669;40670;48546;48547;48548;48549;48550;48551;48552;49119;49120;49121;49122;49123;49124;49125;49126;51995;51996;51997;51998;51999;52000;52001;52002;65304;65305;65306;65307;65308;65309;65310;65311;65312;65313;65314;65315;66217;66218;66219;69351;69352;71484;71612;71613;71614	1707;1708;1709;1710;1711;1712;1713;3297;9777;9778;9779;9780;9781;9782;15199;15200;15201;30679;30680;30681;30682;37796;37797;37798;37799;37800;37801;37802;37803;37804;37805;37806;37807;37808;37809;37810;37811;37812;37813;37814;41422;41423;41424;41425;41426;41427;48828;48829;49543;49544;49545;49546;49547;49548;49549;49550;49551;49552;49553;49554;51876;51877;51878;60992;60993;60994;72627;72628;72629;72630;72631;72632;72633;72634;72635;73473;73474;73475;73476;73477;73478;73479;73480;73481;77909;77910;77911;77912;77913;77914;77915;77916;77917;97870;97871;97872;97873;97874;97875;97876;97877;97878;97879;97880;97881;97882;97883;97884;97885;97886;97887;99257;99258;99259;104164;104165;107768;107988;107989;107990;107991	1707;3297;9778;15200;30681;37808;41426;48829;49544;51877;60992;72627;72635;73479;77915;97877;99258;104164;107768;107990	906;907;908;909;910	1;54;181;309;311	9606
P48637	P48637	16	16	16	Glutathione synthetase	GSS	sp|P48637|GSHB_HUMAN Glutathione synthetase OS=Homo sapiens OX=9606 GN=GSS PE=1 File=Homo_sapiens SV=1	1	16	16	16	13	12	13	12	13	12	37.1	37.1	37.1	52.384	474	474	6.41	6						28	10	0	58.4	34	26.4	9690000000	5768100000	3921999999.9999995	27	326290000	200190000	126100000	50	AIENELLAR;ALAEGVLLR;ASYILMEK;ATNWGSLLQDK;EGGGNNLYGEEMVQALK;EGIAQTVFLGLNR;HVLSVLSK;IEPEPFENCLLRPGSPAR;ILSNNPSK;QIEINTISASFGGLASR;QQLEELAR;QYSLQNWEAR;RTFEDISEK;SDYMFQR;TFEDISEK;VQQELSRPGMLEMLLPGQPEAVAR				700	341;391;715;750;1770;1776;3562;3709;3917;6578;6692;6786;6941;7060;7821;8920	True;True;True;True;True;True;True;True;True;True;True;True;True;True;True;True	380;435;778;818;1936;1937;1943;3906;4069;4298;7354;7479;7584;7747;7879;8726;9947	3099;3100;3101;3102;3103;3104;3105;3546;3547;3548;6255;6451;15510;15511;15512;15513;15514;15526;15527;15528;15529;29560;29561;29562;29563;29564;30625;30626;32113;56507;56508;56509;56510;57350;58120;58121;58122;58123;58124;59863;59864;61020;67290;77184	4584;4585;4586;4587;4588;4589;4590;4591;4592;4593;4594;5236;5237;5238;9086;9357;23382;23383;23384;23385;23386;23398;23399;23400;23401;23402;44740;44741;44742;44743;44744;44745;46266;46267;46268;48428;84669;84670;84671;84672;85904;87101;87102;87103;87104;87105;89651;89652;91449;100829;116482	4587;5238;9086;9357;23382;23398;44742;46267;48428;84670;85904;87102;89651;91449;100829;116482	911	379	9606
P48739	P48739	8	8	7	Phosphatidylinositol transfer protein beta isoform	PITPNB	sp|P48739|PIPNB_HUMAN Phosphatidylinositol transfer protein beta isoform OS=Homo sapiens OX=9606 GN=PITPNB PE=1 File=Homo_sapiens SV=2	1	8	8	7	8	3	8	3	7	2	27.3	27.3	27.3	31.54	271	271	8								12	0	12.793	27.3	10.3	2307400000	2177500000	129890000	18	46273000	46273000	7216000	15	ADEDPALFQSVK;GPLGPNWK;IETWHKPDLGTLENVHGLDPNTWK;MIAPEGSLVFHEK;RGPLGPNWK;SQVEPADYK;SQVEPADYKADEDPALFQSVK;VENFIQK				701	93;3099;3715;5707;6850;7488;7489;8496	True;True;True;True;True;True;True;True	105;3411;4075;6316;6317;7651;8359;8360;9474	1039;26088;26089;30663;49087;49088;58463;64612;64613;64614;73462;73463	1597;39456;39457;46318;46319;73438;73439;87639;96867;96868;96869;96870;96871;110913;110914	1597;39456;46318;73439;87639;96867;96868;110914	912	74	9606
P48740	P48740	4	3	3	Mannan-binding lectin serine protease 1;Mannan-binding lectin serine protease 1 heavy chain;Mannan-binding lectin serine protease 1 light chain	MASP1	sp|P48740|MASP1_HUMAN Mannan-binding lectin serine protease 1 OS=Homo sapiens OX=9606 GN=MASP1 PE=1 File=Homo_sapiens SV=3	1	4	3	3	3	3	2	3	2	3	7.2	6	6	79.246	699	699	4.55		1		4	5		1		0	12.288	5.4	6	1477799999.9999998	1220300000	257520000	29	17289000	8409200	8879900	14	APGELEHGLITFSTR;DQVLVSCDTGYK;SDFSNEER;TGVITSPDFPNPYPK				702	567;1438;7026;7900	True;True;False;True	622;1568;7837;8811	4992;4993;4994;11845;60664;60665;60666;67946;67947;67948;67949;67950;67951;67952	7326;7327;7328;7329;7330;17398;90876;90877;90878;101842;101843;101844;101845;101846;101847;101848;101849	7330;17398;90877;101848			9606
P48960	P48960	2	2	2	CD97 antigen;CD97 antigen subunit alpha;CD97 antigen subunit beta	CD97	sp|P48960|AGRE5_HUMAN Adhesion G protein-coupled receptor E5 OS=Homo sapiens OX=9606 GN=ADGRE5 PE=1 File=Homo_sapiens SV=4	1	2	2	2	2	0	2	0	2	0	2.8	2.8	2.8	91.868	835	835	2.33	1	1		1					0.0010246	3.4097	2.8	0	112180000	112180000	0	30	3739200	3739200	0	3	TSSAEVTIQNVIK;VFQGQGLSTR				703	8196;8548	True;True	9141;9528	70368;74048;74049	105811;111877;111878	105811;111878			9606
P49247	P49247	5	5	5	Ribose-5-phosphate isomerase	RPIA	sp|P49247|RPIA_HUMAN Ribose-5-phosphate isomerase OS=Homo sapiens OX=9606 GN=RPIA PE=1 File=Homo_sapiens SV=3	1	5	5	5	4	2	4	2	4	2	19	19	19	33.269	311	311	1.14	6	1							0	20.908	16.4	7.7	83847000	49236000	34612000	19	3058800	1237100	1821700	8	FGGVVELR;GIPIEVIPMAYVPVSR;IVAGYASR;NLGDQWHK;NNQVLGIGSGSTIVHAVQR				704	2322;2907;4139;6012;6084	True;True;True;True;True	2564;3202;3203;4544;6724;6813	19766;24807;24808;33774;52008;52495;52496	29995;37618;37619;50824;77926;78657;78658;78659	29995;37618;50824;77926;78657	913	220	9606
P49257	P49257	1	1	1	Protein ERGIC-53	LMAN1	sp|P49257|LMAN1_HUMAN Protein ERGIC-53 OS=Homo sapiens OX=9606 GN=LMAN1 PE=1 File=Homo_sapiens SV=2	1	1	1	1	1	1	1	1	1	1	5.5	5.5	5.5	57.548	510	510	8								2	0	11.659	5.5	5.5	1877399999.9999998	1488899999.9999998	388510000	20	74445000	74445000	19425000	4	GPHLVQSDGTVPFWAHAGNAIPSSDQIR				705	3095	True	3407	26074;26075	39436;39437;39438;39439	39438			9606
P49327	P49327	5	5	5	Fatty acid synthase;[Acyl-carrier-protein] S-acetyltransferase;[Acyl-carrier-protein] S-malonyltransferase;3-oxoacyl-[acyl-carrier-protein] synthase;3-oxoacyl-[acyl-carrier-protein] reductase;3-hydroxyacyl-[acyl-carrier-protein] dehydratase;Enoyl-[acyl-carrier-protein] reductase;Oleoyl-[acyl-carrier-protein] hydrolase	FASN	sp|P49327|FAS_HUMAN Fatty acid synthase OS=Homo sapiens OX=9606 GN=FASN PE=1 File=Homo_sapiens SV=3	1	5	5	5	5	0	5	0	5	0	3.1	3.1	3.1	273.42	2511	2511	8								5	0	15.24	3.1	0	3383299999.9999995	3383299999.9999995	0	125	10329000	10329000	0	6	ALGLGVEQLPVVFEDVVLHQATILPK;HGLYLPTR;LFDHPESPTPNPTEPLFLAQAEVYK;LYTLQDK;VTAIHIDPATHR				706	437;3413;4759;5618;9007	True;True;True;True;True	481;3741;5228;6178;10036	3936;28233;39205;48272;77668	5820;42784;58869;58870;72231;117192	5820;42784;58869;72231;117192			9606
P49588	P49588	1	1	1	Alanine--tRNA ligase, cytoplasmic	AARS	sp|P49588|SYAC_HUMAN Alanine--tRNA ligase, cytoplasmic OS=Homo sapiens OX=9606 GN=AARS1 PE=1 File=Homo_sapiens SV=2	1	1	1	1	0	1	0	1	0	1	1.4	1.4	1.4	106.81	968	968	7							1		0	24.271	0	1.4	95344000	0	95344000	51	1869500	0	1869500	1	VDDSSEDKTEFTVK				707	8432	True	9404	72862	110027	110027			9606
P49643	P49643	1	1	1	DNA primase large subunit	PRIM2	sp|P49643|PRI2_HUMAN DNA primase large subunit OS=Homo sapiens OX=9606 GN=PRIM2 PE=1 File=Homo_sapiens SV=2	1	1	1	1	1	1	1	1	1	1	1.6	1.6	1.6	58.805	509	509	3.6	1	1	1	1				1	0	7.2104	1.6	1.6	163850000	129320000	34530000	28	5851800	4618600	1233200	4	DKIQDFLK				708	1257	True	1357	10448;10449;10450;10451;10452	15419;15420;15421;15422;15423	15419			9606
P49720	P49720	2	2	2	Proteasome subunit beta type-3	PSMB3	sp|P49720|PSB3_HUMAN Proteasome subunit beta type-3 OS=Homo sapiens OX=9606 GN=PSMB3 PE=1 File=Homo_sapiens SV=2	1	2	2	2	2	2	2	2	2	2	11.2	11.2	11.2	22.949	205	205	1.75	4	2	2						0	3.6971	11.2	11.2	397770000	346070000	51699000	9	44196000	38452000	5744400	9	FGPYYTEPVIAGLDPK;LNLYELK				709	2328;5174	True;True	2570;5700	19810;19811;19812;19813;42838;42839;42840;42841	30051;30052;30053;30054;64140;64141;64142;64143;64144	30052;64141			9606
P49747;CON__ENSEMBL:ENSBTAP00000006074;P35443	P49747;CON__ENSEMBL:ENSBTAP00000006074	5;3;2	5;3;2	5;3;2	Cartilage oligomeric matrix protein	COMP	sp|P49747|COMP_HUMAN Cartilage oligomeric matrix protein OS=Homo sapiens OX=9606 GN=COMP PE=1 File=Homo_sapiens SV=2;	3	5	5	5	5	0	5	0	5	0	11.1	11.1	11.1	82.86	757	757;747;961	3		1	7	1					0	60.949	11.1	0	895040000	895040000	0	33	21429000	21429000	0	10	AFQTVVLDPEGDAQIDPNWVVLNQGR;AVAEPGIQLK;CEACPPGYSGPTHQGVGLAFAK;QMEQTYWQANPFR;WFLQHRPQVGYIR			+	710	231;766;896;6656;9282	True;True;True;True;True	260;834;973;7440;10340	2172;2173;6547;6548;6549;7923;57073;57074;80263	3247;3248;3249;3250;9490;9491;9492;11573;85469;85470;121033	3250;9490;11573;85469;121033	914	617	9606;-1;9606
P49748	P49748	11	11	11	Very long-chain specific acyl-CoA dehydrogenase, mitochondrial	ACADVL	sp|P49748|ACADV_HUMAN Very long-chain specific acyl-CoA dehydrogenase, mitochondrial OS=Homo sapiens OX=9606 GN=ACADVL PE=1 File=Homo_sapiens SV=1	1	11	11	11	11	6	11	6	11	6	20	20	20	70.389	655	655	6.32	3	3	1				18	12	0	44.75	20	10.1	14900000000	13394000000	1505899999.9999998	41	330910000	298460000	32449000	47	ASNTAEVFFDGVR;ELVEPVSR;FFEEVNDPAKNDALEMVEETTWQGLK;FGMAAALAGTMR;GILLFGTK;IFEGTNDILR;IFGSEAAWK;IHNFGLIQEK;ITAFVVER;TPVTDPATGAVK;VPSENVLGEVGSGFK				711	679;1944;2288;2325;2898;3727;3736;3792;4078;8136;8880	True;True;True;True;True;True;True;True;True;True;True	742;2126;2524;2567;3193;4088;4097;4156;4476;9072;9902	5724;5725;5726;5727;5728;5729;16490;16491;19297;19794;24755;24756;24757;30714;30715;30716;30717;30765;31076;31077;31078;31079;31080;31081;31082;33387;33388;70057;70058;70059;70060;76894;76895;76896;76897;76898;76899	8367;8368;8369;8370;8371;8372;8373;24805;24806;24807;29215;29216;29217;30030;37539;37540;37541;46381;46382;46383;46384;46385;46462;46922;46923;46924;46925;46926;46927;46928;46929;50259;50260;50261;105340;105341;105342;105343;105344;116056;116057;116058;116059;116060;116061;116062;116063	8370;24806;29217;30030;37540;46381;46462;46923;50260;105344;116060	915;916	127;344	9606
P49788	P49788	3	3	3	Retinoic acid receptor responder protein 1	RARRES1	sp|P49788|TIG1_HUMAN Retinoic acid receptor responder protein 1 OS=Homo sapiens OX=9606 GN=RARRES1 PE=1 File=Homo_sapiens SV=2	1	3	3	3	1	2	1	2	1	2	11.6	11.6	11.6	33.285	294	294	5.33		1	2					3	0	6.6524	4.1	7.5	1452800000	0	1452800000	13	111750000	0	111750000	6	IHLVWYPGKPLK;VLAEVQEGR;YNPESLLQEGEGR				712	3791;8680;9646	True;True;True	4155;9672;10740	31074;31075;75133;83051;83052;83053	46920;46921;113460;125283;125284;125285	46921;113460;125283			9606
P49903	P49903	1	1	1	Selenide, water dikinase 1	SEPHS1	sp|P49903|SPS1_HUMAN Selenide, water dikinase 1 OS=Homo sapiens OX=9606 GN=SEPHS1 PE=1 File=Homo_sapiens SV=2	1	1	1	1	1	0	1	0	1	0	3.8	3.8	3.8	42.91	392	392	8								1	0	6.186	3.8	0	0	0	0	13	0	0	0	1	NEVSFVIHNLPVLAK				713	5899	True	6601	51126	76440	76440			9606
P49913	P49913	4	4	4	Cathelicidin antimicrobial peptide;Antibacterial protein FALL-39;Antibacterial protein LL-37	CAMP	sp|P49913|CAMP_HUMAN Cathelicidin antimicrobial peptide OS=Homo sapiens OX=9606 GN=CAMP PE=1 File=Homo_sapiens SV=1	1	4	4	4	3	3	3	3	3	3	22.4	22.4	22.4	19.301	170	170	3.69	4	2	1	1	1	1	2	1	0	6.7712	14.7	17.1	789090000	579100000	209990000	11	71736000	52646000	19090000	13	AIDGINQR;FALLGDFFR;SSDANLYR;TTQQSPEDCDFKK				714	332;2215;7504;8236	True;True;True;True	371;2437;8376;9190	3037;3038;3039;3040;3041;18689;64720;64721;64722;64723;64724;70967;70968	4515;4516;4517;4518;4519;28310;97020;97021;97022;97023;97024;106910;106911	4516;28310;97024;106911			9606
P50395;P31150	P50395	17;4	17;4	17;4	Rab GDP dissociation inhibitor beta	GDI2	sp|P50395|GDIB_HUMAN Rab GDP dissociation inhibitor beta OS=Homo sapiens OX=9606 GN=GDI2 PE=1 File=Homo_sapiens SV=2	2	17	17	17	7	16	7	16	7	16	44	44	44	50.663	445	445;447	4.86	9	3	2	1			15	5	0	66.229	20.7	41.8	3903499999.9999995	430740000	3472799999.9999995	28	103830000	15384000	88443000	43	DLGTESQIFISR;DWNVDLIPK;EIRPALELLEPIEQK;FLVYVANFDEKDPR;FVSISDLLVPK;LYSESLAR;MLLYTEVTR;NPYYGGESASITPLEDLYK;NPYYGGESASITPLEDLYKR;PALELLEPIEQK;QLICDPSYVK;SPYLYPLYGLGELPQGFAR;TDDYLDQPCYETINR;TYDATTHFETTCDDIK;VICILSHPIK;VPSTEAEALASSLMGLFEK;VTEGSFVYK				715	1302;1549;1848;2423;2612;5614;5738;6123;6124;6305;6633;7466;7741;8317;8634;8884;9027	True;True;True;True;True;True;True;True;True;True;True;True;True;True;True;True;True	1408;1698;2023;2673;2882;6174;6371;6856;6857;7065;7415;8336;8636;9277;9622;9906;10056	10879;10880;10881;10882;10883;10884;13338;15941;20786;22497;22498;22499;22500;22501;48262;49292;49293;49294;52670;52671;52672;52673;54099;54100;56895;64494;64495;64496;66416;71544;71545;74847;76935;77779;77780	16077;16078;16079;16080;16081;16082;16083;16084;16085;19938;24019;24020;31488;31489;34058;34059;34060;34061;34062;72216;73720;73721;73722;78919;78920;78921;78922;81159;81160;81161;85233;85234;96673;96674;96675;96676;99561;107861;107862;107863;107864;113040;116115;117355;117356	16079;19938;24020;31488;34059;72216;73720;78919;78922;81159;85233;96675;99561;107861;113040;116115;117356			9606;9606
P50452	P50452	6	4	4	Serpin B8	SERPINB8	sp|P50452|SPB8_HUMAN Serpin B8 OS=Homo sapiens OX=9606 GN=SERPINB8 PE=1 File=Homo_sapiens SV=2	1	6	4	4	6	4	4	2	4	2	15.8	11	11	42.766	374	374	8								6	0	11.663	15.8	9.1	2099499999.9999998	2051399999.9999998	48103000	21	50607000	48316000	2290600	7	HINDWVAEK;LGMIDAFDEAK;LKLEESYDLEPFLR;LVLVNAIYFK;TGTQYLLR;VQVFLPR				716	3436;4861;4972;5525;7896;8928	True;True;True;False;False;True	3766;5343;5467;6079;8807;9955	28376;28377;40423;41340;46020;46021;46022;46023;46024;46025;46026;46027;46028;46029;46030;46031;46032;46033;46034;46035;46036;46037;46038;46039;46040;67907;67908;67909;67910;67911;67912;67913;77216;77217	42989;42990;60640;61943;61944;68864;68865;68866;68867;68868;68869;68870;68871;68872;68873;68874;68875;68876;68877;68878;68879;68880;68881;68882;68883;68884;68885;68886;68887;68888;101794;101795;101796;101797;101798;101799;101800;116530;116531	42990;60640;61944;68881;101795;116530			9606
P50453	P50453	7	6	6	Serpin B9	SERPINB9	sp|P50453|SPB9_HUMAN Serpin B9 OS=Homo sapiens OX=9606 GN=SERPINB9 PE=1 File=Homo_sapiens SV=1	1	7	6	6	1	7	0	6	0	6	20.2	17.6	17.6	42.403	376	376	8								6	0	21.789	2.7	20.2	1268400000	0	1268400000	22	57653000	0	57653000	8	AFQSLLTEVNK;AGTQYLLR;AQLLELPYAR;IEELLPGSSIDAETR;LQEDYDMESVLR;LVLVNAIYFK;STEVEVLLPK				717	230;292;617;3695;5267;5525;7569	True;True;True;True;True;False;True	259;329;673;4053;5800;6079;8446	2171;2677;5288;30558;43365;46020;46021;46022;46023;46024;46025;46026;46027;46028;46029;46030;46031;46032;46033;46034;46035;46036;46037;46038;46039;46040;65234	3245;3246;3918;7775;46159;46160;64915;68864;68865;68866;68867;68868;68869;68870;68871;68872;68873;68874;68875;68876;68877;68878;68879;68880;68881;68882;68883;68884;68885;68886;68887;68888;97788	3245;3918;7775;46159;64915;68881;97788	917	280	9606
P50990	P50990	6	6	6	T-complex protein 1 subunit theta	CCT8	sp|P50990|TCPQ_HUMAN T-complex protein 1 subunit theta OS=Homo sapiens OX=9606 GN=CCT8 PE=1 File=Homo_sapiens SV=4	1	6	6	6	0	6	0	6	0	6	13.9	13.9	13.9	59.62	548	548	8								7	0	15.34	0	13.9	939280000	0	939280000	37	25386000	0	25386000	12	AIADTGANVVVTGGK;DMLEAGILDTYLGK;FAEAFEAIPR;GSTDNLMDDIER;LVPGGGATEIELAK;VADMALHYANK				718	327;1360;2198;3210;5538;8360	True;True;True;True;True;True	366;1479;2420;3530;6093;9325	3025;11365;18627;26802;26803;46452;72198	4501;4502;16763;28215;28216;40567;40568;40569;69478;69479;69480;109024	4501;16763;28216;40568;69479;109024	918;919	385;492	9606
P50995	P50995	18	17	17	Annexin A11	ANXA11	sp|P50995|ANX11_HUMAN Annexin A11 OS=Homo sapiens OX=9606 GN=ANXA11 PE=1 File=Homo_sapiens SV=1	1	18	17	17	14	16	13	15	13	15	37.6	35.8	35.8	54.389	505	505	5.06	13	10	4				11	24	0	94.828	31.9	36.2	10076000000	6698399999.999999	3377999999.9999995	19	453150000	300620000	152540000	78	AHLVAVFNEYQR;DAQELYAAGENR;EMSGDLEEGMLAVVK;FNAVLCSR;GFGTDEQAIIDCLGSR;GTITDAPGFDPLR;GTITDAPGFDPLRDAEVLR;GVGTDEACLIEILASR;LLISLSQGNR;LLISLSQGNRDESTNVDMSLAQR;NTPAFFAER;QQILLSFK;SELSGNFEK;SETDLLDIR;SLYHDISGDTSGDYR;SLYHDISGDTSGDYRK;TLEEAIR;TPVLFDIYEIK				719	312;1070;1956;2434;2781;3245;3246;3310;5055;5056;6210;6689;7094;7107;7377;7378;7994;8130	True;True;True;True;True;True;True;True;True;True;True;True;False;True;True;True;True;True	351;1157;2144;2145;2688;3068;3566;3567;3634;5557;5558;6960;7476;7917;7930;8226;8227;8908;9064	2810;2811;2812;2813;2814;2815;2816;2817;8889;8890;8891;8892;8893;8894;8895;8896;16543;16544;20836;23693;23694;23695;27173;27174;27175;27176;27177;27640;27641;27642;27643;27644;41905;41906;41907;53465;53466;53467;53468;57347;61274;61275;61276;61277;61278;61358;61359;61360;61361;61362;61363;61364;63823;63824;63825;68548;68549;68550;70040;70041;70042;70043;70044;70045;70046;70047;70048	4112;4113;4114;4115;4116;4117;4118;4119;4120;13042;13043;13044;13045;13046;13047;13048;13049;13050;13051;13052;13053;13054;24877;24878;31552;35880;35881;35882;35883;41227;41228;41229;41230;41231;41232;41976;41977;41978;41979;41980;41981;41982;62722;62723;62724;62725;80127;80128;80129;80130;80131;80132;85899;91776;91777;91778;91779;91780;91901;91902;91903;91904;91905;91906;91907;91908;95716;95717;95718;95719;102820;102821;102822;105321;105322;105323;105324;105325;105326;105327;105328;105329;105330;105331	4115;13049;24877;31552;35880;41228;41231;41976;62723;62725;80127;85899;91780;91905;95716;95719;102822;105321	920;921	354;414	9606
P51149	P51149	5	5	5	Ras-related protein Rab-7a	RAB7A	sp|P51149|RAB7A_HUMAN Ras-related protein Rab-7a OS=Homo sapiens OX=9606 GN=RAB7A PE=1 File=Homo_sapiens SV=1	1	5	5	5	5	2	5	2	5	2	30.4	30.4	30.4	23.489	207	207	1.12	7	1							0	25.594	30.4	11.1	208200000	137180000	71017000	14	14871000	9798800	5072600	10	ATIGADFLTK;DPENFPFVVLGNK;EAINVEQAFQTIAR;FQSLGVAFYR;TLDSWRDEFLIQASPR				720	743;1407;1608;2500;7991	True;True;True;True;True	811;1535;1762;2761;8905	6406;11704;11705;11706;13795;21582;21583;68541	9299;17219;17220;17221;17222;20576;20577;32671;32672;102811	9299;17222;20576;32672;102811			9606
P51648	P51648	11	10	10	Fatty aldehyde dehydrogenase	ALDH3A2	sp|P51648|AL3A2_HUMAN Aldehyde dehydrogenase family 3 member A2 OS=Homo sapiens OX=9606 GN=ALDH3A2 PE=1 File=Homo_sapiens SV=1	1	11	10	10	11	1	10	0	10	0	27.6	25.2	25.2	54.847	485	485	5.96	1	3	2			4	10	6	0	25.306	27.6	2.5	11603000000	11603000000	0	22	447000000	447000000	0	33	EFYGENIK;EKPLALYVFSHNHK;FDHIFYTGNTAVGK;HLTPVTLELGGK;HSFDTFSHQRPCLLK;IAFGGETDEATR;ILSLLEGQK;LQQLEALR;NVDEAINFINER;VMQEEIFGPILPIVPVK;YIAPTVLTDVDPK				721	1752;1866;2252;3464;3519;3599;3915;5295;6223;8802;9546	True;True;True;False;True;True;True;True;True;True;True	1916;2044;2482;3795;3858;3948;4296;5829;6974;9811;10634	15366;16045;16046;19059;28549;28550;28551;28552;28553;28554;28555;28556;28557;28558;29313;29854;29855;29856;29857;29858;32107;32108;32109;32110;32111;43603;43604;43605;53542;53543;53544;76149;82261;82262;82263;82264	23140;24160;24161;24162;24163;28897;43227;43228;43229;43230;43231;43232;43233;43234;43235;43236;43237;43238;43239;43240;43241;43242;44352;45143;45144;45145;45146;45147;45148;45149;45150;45151;48422;48423;48424;48425;48426;65286;65287;65288;80230;80231;80232;114882;124055;124056;124057;124058;124059;124060	23140;24163;28897;43236;44352;45148;48423;65286;80230;114882;124058			9606
P51659	P51659	6	6	6	Peroxisomal multifunctional enzyme type 2;(3R)-hydroxyacyl-CoA dehydrogenase;Enoyl-CoA hydratase 2	HSD17B4	sp|P51659|DHB4_HUMAN Peroxisomal multifunctional enzyme type 2 OS=Homo sapiens OX=9606 GN=HSD17B4 PE=1 File=Homo_sapiens SV=3	1	6	6	6	6	0	6	0	6	0	14.5	14.5	14.5	79.685	736	736	6.91		2						9	0	31.835	14.5	0	6526199999.999999	6526199999.999999	0	42	71202000	71202000	0	15	ATSTATSGFAGAIGQK;FAKPVYPGQTLQTEMWK;SMMGGGLAEIPGLSINFAK;VAVAIPNRPPDAVLTDTTSLNQAALYR;VLHGEQYLELYKPLPR;VLQQFADNDVSR				722	753;2212;7392;8404;8720;8759	True;True;True;True;True;True	821;2434;8247;8248;9373;9717;9757	6459;18685;63965;63966;63967;72549;72550;75586;75587;75753;75754	9374;28306;95903;95904;95905;95906;95907;95908;109568;109569;114102;114103;114104;114323;114324;114325	9374;28306;95906;109568;114104;114324	922;923;924	386;387;577	9606
P51857	P51857	1	1	1	3-oxo-5-beta-steroid 4-dehydrogenase	AKR1D1	sp|P51857|AK1D1_HUMAN Aldo-keto reductase family 1 member D1 OS=Homo sapiens OX=9606 GN=AKR1D1 PE=1 File=Homo_sapiens SV=1	1	1	1	1	1	0	1	0	1	0	2.8	2.8	2.8	37.376	326	326	8								1	0.0098478	2.0945	2.8	0	684930000	684930000	0	22	31133000	31133000	0	1	SLGVSNFNR				723	7316	True	8160	63337	94992	94992			9606
P51884	P51884	2	2	2	Lumican	LUM	sp|P51884|LUM_HUMAN Lumican OS=Homo sapiens OX=9606 GN=LUM PE=1 File=Homo_sapiens SV=2	1	2	2	2	0	2	0	2	0	2	6.2	6.2	6.2	38.429	338	338	6.33					1		2		0.00098522	3.043	0	6.2	439230000	0	439230000	16	27452000	0	27452000	2	NNQIDHIDEK;SLEDLQLTHNK				724	6083;7293	True;True	6812;8134	52494;63181;63182	78656;94749;94750	78656;94750			9606
P52209	P52209	1	1	1	6-phosphogluconate dehydrogenase, decarboxylating	PGD	sp|P52209|6PGD_HUMAN 6-phosphogluconate dehydrogenase, decarboxylating OS=Homo sapiens OX=9606 GN=PGD PE=1 File=Homo_sapiens SV=3	1	1	1	1	1	0	1	0	1	0	2.5	2.5	2.5	53.139	483	483	1	1								1	-2	2.5	0	0	0	0	24	0	0	0	1	IISYAQGFMLLR	+			725	3834	True	4201	31358	47335	47335	925	340	9606
P52565	P52565	4	4	4	Rho GDP-dissociation inhibitor 1	ARHGDIA	sp|P52565|GDIR1_HUMAN Rho GDP-dissociation inhibitor 1 OS=Homo sapiens OX=9606 GN=ARHGDIA PE=1 File=Homo_sapiens SV=3	1	4	4	4	3	4	3	4	3	4	17.6	17.6	17.6	23.207	204	204	1.53	11	4	1	1					0	16.472	14.2	17.6	1717399999.9999998	1284900000	432590000	7	207730000	152740000	54996000	21	AEEYEFLTPVEEAPK;IDKTDYMVGSYGPR;TDYMVGSYGPR;YIQHTYR				726	170;3664;7767;9554	True;True;True;True	194;4018;4019;8665;8666;10642	1655;1656;1657;1658;1659;1660;1661;30273;30274;30275;30276;30277;66694;66695;66696;66697;82372	2513;2514;2515;2516;2517;2518;2519;2520;2521;2522;2523;45750;45751;45752;45753;45754;45755;99988;99989;99990;99991;124224	2522;45750;99988;124224	926	145	9606
P52566	P52566	6	6	6	Rho GDP-dissociation inhibitor 2	ARHGDIB	sp|P52566|GDIR2_HUMAN Rho GDP-dissociation inhibitor 2 OS=Homo sapiens OX=9606 GN=ARHGDIB PE=1 File=Homo_sapiens SV=3	1	6	6	6	5	4	5	4	5	4	39.3	39.3	39.3	22.988	201	201	2.52	10	9	3	2			1	2	0	48.733	35.8	26.9	5366800000	4177899999.9999995	1188800000	12	313050000	229360000	83687000	41	APNVVVTR;ATFMVGSYGPRPEEYEFLTPVEEAPK;LTLVCESAPGPITMDLTGDLEALKK;PEEYEFLTPVEEAPK;TLLGDGPVVTDPK;YVQHTYR				727	576;736;5452;6323;8013;9777	True;True;True;True;True;True	631;803;804;5998;5999;7083;8930;10881	5050;5051;5052;5053;5054;5055;6374;6375;6376;6377;6378;6379;6380;6381;6382;6383;45197;45198;45199;54178;68639;68640;68641;68642;68643;68644;83918	7421;7422;7423;7424;7425;7426;7427;9250;9251;9252;9253;9254;9255;9256;9257;9258;9259;9260;9261;9262;9263;9264;9265;9266;9267;9268;67707;67708;67709;67710;67711;81277;102950;102951;102952;102953;102954;102955;102956;102957;126582	7425;9250;67708;81277;102955;126582	927;928	85;142	9606
P52895	P52895	15	15	4	Aldo-keto reductase family 1 member C2	AKR1C2	sp|P52895|AK1C2_HUMAN Aldo-keto reductase family 1 member C2 OS=Homo sapiens OX=9606 GN=AKR1C2 PE=1 File=Homo_sapiens SV=3	1	15	15	4	15	3	15	3	4	1	52	52	12.1	36.735	323	323	5.33	7	11	7	2			2	31	0	140.44	52	8.4	67829000000	67294000000	534710000	18	1899799999.9999998	1870099999.9999998	29706000	79	AIDGLNR;DIVLVAYSALGSHR;EDIFYTSK;EEPWVDPNSPVLLEDPVLCALAK;LLEMILNKPGLK;LNDGHFMPVLGFGTYAPAEVPK;LWSNSHRPELVR;LWSNSHRPELVRPALER;NLQLDYVDLYLIHFPVSVKPGEEVIPK;QNVQVFEFQLTSEEMK;REDIFYTSK;RTPALIALR;SIGVSNFNHR;SKDIVLVAYSALGSHR;TPALIALR				728	334;1246;1661;1711;5022;5150;5574;5575;6039;6672;6813;6945;7232;7265;8081	True;True;True;True;True;True;True;True;True;True;True;True;True;True;True	373;1346;1820;1872;5519;5520;5673;5674;6132;6133;6753;7458;7611;7751;8072;8106;9013	3043;3044;3045;3046;10422;14134;14135;14136;14511;41593;41594;41595;41596;41597;41598;41599;41600;41601;41602;41603;41604;42740;42741;42742;42743;42744;42745;42746;47270;47271;47272;47273;52181;52182;57256;58252;58253;58254;58255;58256;59910;62553;62554;62555;62556;62557;62558;62559;62560;62561;62805;62806;62807;69378;69379;69380;69381;69382;69383;69384	4521;4522;4523;4524;15380;15381;21060;21061;21062;21628;21629;62283;62284;62285;62286;62287;62288;62289;62290;62291;62292;62293;62294;62295;62296;62297;64000;64001;64002;64003;64004;64005;64006;64007;64008;64009;64010;64011;64012;64013;70777;70778;70779;70780;70781;70782;70783;78200;78201;78202;85775;87287;87288;87289;87290;87291;87292;87293;89726;93855;93856;93857;93858;93859;93860;93861;93862;93863;93864;94204;94205;94206;94207;94208;104203;104204;104205;104206;104207;104208;104209;104210	4521;15380;21060;21629;62291;64005;70777;70782;78202;85775;87293;89726;93857;94205;104209	929;930;931	16;175;293	9606
P52907	P52907	5	5	4	F-actin-capping protein subunit alpha-1	CAPZA1	sp|P52907|CAZA1_HUMAN F-actin-capping protein subunit alpha-1 OS=Homo sapiens OX=9606 GN=CAPZA1 PE=1 File=Homo_sapiens SV=3	1	5	5	4	1	4	1	4	1	3	27.6	27.6	24.1	32.922	286	286	6.6	1							4	0	35.201	5.2	22.4	435660000	9983100	425680000	13	22821000	767930	22053000	10	FITHAPPGEFNEVFNDVR;FTITPPTAQVVGVLK;IEGYEDQVLITEHGDLGNSR;KEASDPQPEEADGGLK;LLLNNDNLLR				729	2366;2580;3701;4273;5078	True;True;True;True;True	2613;2846;4061;4690;5580	20063;22289;30593;34655;42139	30426;30427;30428;30429;30430;33763;46214;52080;63055;63056	30428;33763;46214;52080;63055			9606
P53004	P53004	6	6	6	Biliverdin reductase A	BLVRA	sp|P53004|BIEA_HUMAN Biliverdin reductase A OS=Homo sapiens OX=9606 GN=BLVRA PE=1 File=Homo_sapiens SV=2	1	6	6	6	1	5	1	5	1	5	26	26	26	33.428	296	296	6.83	1							5	0	27.447	4.7	21.3	652180000	0	652180000	16	26693000	0	26693000	7	DQNIFVQK;FGFPAFSGISR;GSLLFTAGPLEEER;ILHCLGLAEEIQK;NPHPSSAFLNLIGFVSR;SGSLENVPNVGVNK				730	1432;2320;3188;3888;6109;7195	True;True;True;True;True;True	1561;2562;3508;4266;6840;8027	11823;19760;26669;31841;52576;61990	17373;29988;40378;48012;78762;78763;92939	17373;29988;40378;48012;78763;92939			9606
P53007	P53007	2	2	2	Tricarboxylate transport protein, mitochondrial	SLC25A1	sp|P53007|TXTP_HUMAN Tricarboxylate transport protein, mitochondrial OS=Homo sapiens OX=9606 GN=SLC25A1 PE=1 File=Homo_sapiens SV=2	1	2	2	2	1	2	1	2	1	2	6.4	6.4	6.4	34.012	311	311	1	3								0.0010173	3.3473	3.9	6.4	52482000	34231000	18251000	17	3087200	2013600	1073600	3	GLSSLLYGSIPK;TQLQLDER				731	3015;8151	True;True	3320;9088	25616;25617;70118	38782;38783;105432	38782;105432			9606
P53041	P53041	1	1	1	Serine/threonine-protein phosphatase 5	PPP5C	sp|P53041|PPP5_HUMAN Serine/threonine-protein phosphatase 5 OS=Homo sapiens OX=9606 GN=PPP5C PE=1 File=Homo_sapiens SV=1	1	1	1	1	1	0	1	0	1	0	2.6	2.6	2.6	56.878	499	499	8								1	0	7.2362	2.6	0	710690000	710690000	0	28	25382000	25382000	0	1	AFLEENNLDYIIR				732	222	True	250	2009	3025	3025			9606
P53634	P53634	10	10	10	Dipeptidyl peptidase 1;Dipeptidyl peptidase 1 exclusion domain chain;Dipeptidyl peptidase 1 heavy chain;Dipeptidyl peptidase 1 light chain	CTSC	sp|P53634|CATC_HUMAN Dipeptidyl peptidase 1 OS=Homo sapiens OX=9606 GN=CTSC PE=1 File=Homo_sapiens SV=2	1	10	10	10	5	9	5	9	5	9	25.5	25.5	25.5	51.853	463	463	6.75	2	2				4	1	19	0	96.881	12.1	23.8	6845799999.999999	538350000	6307399999.999999	21	185420000	20598000	164820000	37	GIYHHTGLR;ILHLPTSWDWR;KVVVYLQK;LELVHHGPMAVAFEVYDDFLHYK;LELVHHGPMAVAFEVYDDFLHYKK;NSWGTGWGENGYFR;NVHGINFVSPVR;PAPLTAEIQQK;YDHNFVK;YYSSEYHYVGGFYGGCNEALMK				733	2927;3889;4497;4722;4723;6183;6230;6312;9426;9805	True;True;True;True;True;True;True;True;True;True	3226;4267;4944;5186;5187;6924;6982;7072;10504;10911;10912	24950;31842;31843;31844;31845;31846;37067;38944;38945;38946;53087;53088;53561;53562;53563;53564;53565;53566;53567;53568;53569;54115;54116;54117;81467;84204;84205;84206	37826;48013;48014;48015;48016;48017;48018;55672;58444;58445;58446;58447;58448;58449;79566;79567;79568;80252;80253;80254;80255;80256;80257;80258;80259;80260;80261;80262;80263;81179;81180;81181;81182;122883;127050;127051;127052	37826;48014;55672;58445;58449;79568;80257;81182;122883;127051	932;933	360;370	9606
P53801	P53801	1	1	1	Pituitary tumor-transforming gene 1 protein-interacting protein	PTTG1IP	sp|P53801|PTTG_HUMAN Pituitary tumor-transforming gene 1 protein-interacting protein OS=Homo sapiens OX=9606 GN=PTTG1IP PE=1 File=Homo_sapiens SV=1	1	1	1	1	1	1	1	1	1	1	10	10	10	20.324	180	180	1.8	2	2	1						0	3.968	10	10	169030000	158690000	10337000	7	24147000	22670000	1476700	8	ACLDYPVTSVLPPASLCK				734	79	True	90	695;696;697;698;699	1063;1064;1065;1066;1067;1068;1069;1070	1067			9606
P54108	P54108	4	4	4	Cysteine-rich secretory protein 3	CRISP3	sp|P54108|CRIS3_HUMAN Cysteine-rich secretory protein 3 OS=Homo sapiens OX=9606 GN=CRISP3 PE=1 File=Homo_sapiens SV=1	1	4	4	4	3	4	3	4	3	4	26.1	26.1	26.1	27.63	245	245	4.21	5	3	3	1				7	0	81.917	13.5	26.1	3561199999.9999995	2570800000	990340000	9	389560000	285650000	103910000	22	TPNAVVGHYTQVVWYSSYLVGCGNAYCPNQK;WANQCNYR;YEDLYSNCK;YYYVCQYCPAGNWANR				735	8122;9253;9450;9815	True;True;True;True	9056;10310;10529;10924	70019;80056;80057;80058;80059;80060;81680;81681;81682;81683;81684;81685;81686;84355;84356;84357;84358;84359;84360	105290;105291;120741;120742;120743;120744;120745;123194;123195;123196;123197;123198;123199;123200;127299;127300;127301;127302;127303;127304;127305;127306	105291;120741;123196;127304			9606
P54277	P54277	1	1	1	PMS1 protein homolog 1	PMS1	sp|P54277|PMS1_HUMAN PMS1 protein homolog 1 OS=Homo sapiens OX=9606 GN=PMS1 PE=1 File=Homo_sapiens SV=1	1	1	1	1	0	1	0	1	0	1	1.2	1.2	1.2	105.83	932	932	5.2		1	1			1	1	1	0.0091912	2.238	0	1.2	1958699999.9999998	0	1958699999.9999998	56	34976000	0	34976000	7	LDELLQSQIEK				736	4626	True	5083	38177;38178;38179;38180;38181	57249;57250;57251;57252;57253;57254;57255	57249			9606
P54289	P54289	4	4	4	Voltage-dependent calcium channel subunit alpha-2/delta-1;Voltage-dependent calcium channel subunit alpha-2-1;Voltage-dependent calcium channel subunit delta-1	CACNA2D1	sp|P54289|CA2D1_HUMAN Voltage-dependent calcium channel subunit alpha-2/delta-1 OS=Homo sapiens OX=9606 GN=CACNA2D1 PE=1 File=Homo_sapiens SV=3	1	4	4	4	2	2	2	2	2	2	5.3	5.3	5.3	124.57	1103	1103	2.5		2	2						0	8.9513	3.1	2.3	28612000	11960000	16652000	55	302760	217460	302760	3	VFTFSVGQHNYDR;YQDLYTVEPNNAR;YSETLKPDNFEESGYTFIAPR;YYPASPWVDNSR				737	8559;9670;9704;9799	True;True;True;True	9541;10766;10805;10905	74118;83197;83481;84130	111967;125489;125943;126916	111967;125489;125943;126916			9606
P54317	P54317	13	13	13	Pancreatic lipase-related protein 2	PNLIPRP2	sp|P54317|LIPR2_HUMAN Pancreatic lipase-related protein 2 OS=Homo sapiens OX=9606 GN=PNLIPRP2 PE=1 File=Homo_sapiens SV=2	1	13	13	13	10	10	10	10	10	10	38.6	38.6	38.6	51.96	469	469	5.33	8	7	12	4		3	4	31	0	323.31	30.1	30.9	47537000000	25836000000	21701000000	20	2117899999.9999998	1196700000	921250000	87	AEDSWPSDMCK;AMYTQAVQNIR;EVCYGQLGCFSDEKPWAGTLQR;FIIHGFLDK;GINLSEPK;IALYGSNENSK;ITGLDPAGPCFQDEPEEVR;KMFEVEK;LLPWSPEDIDTR;MGHYADQFK;VGHLDFFPNGGK;VNCICVDWR;VVGAETAFLIQALSTQLGYSLEDVHVIGHSLGAHTAAEAGR				738	157;526;2112;2357;2903;3611;4101;4390;5097;5694;8588;8812;9135	True;True;True;True;True;True;True;True;True;True;True;True;True	180;181;576;577;2322;2602;3198;3961;4499;4823;5601;6297;9572;9826;10185	1504;1505;4744;4745;4746;4747;4748;4749;4750;4751;4752;4753;4754;4755;4756;4757;4758;4759;4760;4761;4762;4763;17908;19988;19989;19990;19991;19992;19993;19994;19995;19996;19997;19998;19999;20000;20001;20002;20003;20004;24787;29894;29895;29896;29897;29898;29899;29900;29901;29902;29903;33493;35761;42268;42269;42270;42271;42272;42273;42274;42275;42276;48931;74363;74364;76235;76236;78975;78976	2300;2301;2302;2303;2304;2305;2306;6996;6997;6998;6999;7000;7001;7002;7003;7004;7005;7006;7007;7008;7009;7010;7011;7012;7013;7014;7015;7016;7017;7018;7019;7020;7021;27127;27128;27129;30331;30332;30333;30334;30335;30336;30337;30338;30339;30340;30341;30342;30343;30344;30345;30346;30347;30348;30349;30350;30351;37592;45197;45198;45199;45200;45201;45202;45203;45204;45205;45206;50414;50415;53774;63244;63245;63246;63247;63248;63249;63250;63251;63252;73195;73196;112319;112320;115001;115002;119022;119023;119024	2306;7013;27127;30334;37592;45199;50414;53774;63246;73195;112319;115002;119023	934;935	108;132	9606
P54578	P54578	1	1	1	Ubiquitin carboxyl-terminal hydrolase 14	USP14	sp|P54578|UBP14_HUMAN Ubiquitin carboxyl-terminal hydrolase 14 OS=Homo sapiens OX=9606 GN=USP14 PE=1 File=Homo_sapiens SV=3	1	1	1	1	1	1	1	1	1	1	2.6	2.6	2.6	56.068	494	494	1	2								0.0010256	3.4628	2.6	2.6	51273000	40168000	11105000	25	2050900	1606700	444200	3	AQLFALTGVQPAR				739	613	True	669	5275;5276	7756;7757;7758	7756			9606
P54802	P54802	14	14	14	Alpha-N-acetylglucosaminidase;Alpha-N-acetylglucosaminidase 82 kDa form;Alpha-N-acetylglucosaminidase 77 kDa form	NAGLU	sp|P54802|ANAG_HUMAN Alpha-N-acetylglucosaminidase OS=Homo sapiens OX=9606 GN=NAGLU PE=1 File=Homo_sapiens SV=2	1	14	14	14	10	12	10	12	10	12	27.9	27.9	27.9	82.265	743	743	3.33		7	15	16			1		0	100.32	19.4	24	2411300000	1485699999.9999998	925600000	32	51688000	32267000	19421000	53	AAAVSEAEADFYEQNSR;AGGVLAYELLPALDEVLASDSR;ALAAKPGLDTYSLGGGGAAR;AVLGAVPR;FLLGSWLEQAR;GSTGVAAAAGLHR;LLGPGPAADFSVSVER;LLLTSAPSLATSPAFR;LPRPLPAVPGELTEATPNR;QAVQELVSLYYEEAR;QLAGLVANYYTPR;SDVFEAWR;SFGMTPVLPAFAGHVPEAVTR;YDLLDLTR				740	7;270;387;801;2408;3211;5044;5083;5225;6455;6609;7053;7135;9430	True;True;True;True;True;True;True;True;True;True;True;True;True;True	7;305;431;872;2657;3531;5545;5587;5757;7224;7387;7870;7962;7963;10508	32;33;34;2580;3533;3534;6953;6954;20706;20707;20708;20709;26804;26805;41876;42192;42193;42194;42195;42196;43153;43154;43155;54896;54897;54898;56746;56747;60943;60944;60945;61501;61502;61503;61504;61505;81561;81562;81563	57;58;59;60;61;3787;5220;5221;10116;10117;31346;31347;31348;31349;31350;40570;40571;62687;62688;63141;63142;63143;63144;63145;63146;63147;63148;64621;64622;64623;64624;64625;82270;82271;82272;82273;82274;85002;85003;91334;91335;91336;92098;92099;92100;92101;92102;92103;92104;92105;123020;123021;123022	61;3787;5220;10116;31347;40570;62687;63143;64625;82270;85003;91336;92102;123022	936	238	9606
P54803	P54803	2	2	2	Galactocerebrosidase	GALC	sp|P54803|GALC_HUMAN Galactocerebrosidase OS=Homo sapiens OX=9606 GN=GALC PE=1 File=Homo_sapiens SV=3	1	2	2	2	2	0	2	0	2	0	3.2	3.2	3.2	77.063	685	685	4	1						1		0.0091743	2.2113	3.2	0	9869100	9869100	0	31	318360	318360	0	2	LLVNYPEPYR;SLWTDIPVNFPK				741	5120;7373	True;True	5625;8222	42416;63818	63469;95711	63469;95711			9606
P55011	P55011	2	2	2	Solute carrier family 12 member 2	SLC12A2	sp|P55011|S12A2_HUMAN Solute carrier family 12 member 2 OS=Homo sapiens OX=9606 GN=SLC12A2 PE=1 File=Homo_sapiens SV=1	1	2	2	2	2	0	2	0	2	0	1.7	1.7	1.7	131.45	1212	1212	2.5		1	1						0	4.8674	1.7	0	96503000	96503000	0	50	1930100	1930100	0	2	IFQALCK;SEIFNENFGPDFR				742	3743;7085	True;True	4105;7906	30790;61232	46495;91730	46495;91730			9606
P55058	P55058	8	8	8	Phospholipid transfer protein	PLTP	sp|P55058|PLTP_HUMAN Phospholipid transfer protein OS=Homo sapiens OX=9606 GN=PLTP PE=1 File=Homo_sapiens SV=1	1	8	8	8	8	0	8	0	8	0	19.7	19.7	19.7	54.739	493	493	5.47			1	5	2	2	3	2	0	29.746	19.7	0	3001999999.9999995	3001999999.9999995	0	21	133120000	133120000	0	15	AGALQLLLVGDK;AVEPQLQEEER;DPVASTSNLDMDFR;FLEQELETITIPDLR;GAFFPLTER;TGLELSRDPAGR;TMLQIGVMPMLNER;VPHDLDMLLR				743	251;780;1421;2392;2651;7877;8055;8865	True;True;True;True;True;True;True;True	284;850;1549;2641;2927;8786;8979;9883	2451;6655;6656;6657;6658;11772;20622;20623;20624;22856;22857;67754;67755;69130;76732	3611;9665;9666;9667;9668;17307;31217;31218;31219;31220;34579;34580;101563;101564;103770;115785	3611;9665;17307;31217;34579;101564;103770;115785			9606
P55061	P55061	1	1	1	Bax inhibitor 1	TMBIM6	sp|P55061|BI1_HUMAN Bax inhibitor 1 OS=Homo sapiens OX=9606 GN=TMBIM6 PE=1 File=Homo_sapiens SV=2	1	1	1	1	1	0	1	0	1	0	3.8	3.8	3.8	26.537	237	237	2	1	1	1						0.001912	2.683	3.8	0	64036000	64036000	0	4	16009000	16009000	0	3	KINFDALLK				744	4336	True	4762	35359;35360;35361	53201;53202;53203	53202			9606
P55259	P55259	13	13	13	Pancreatic secretory granule membrane major glycoprotein GP2	GP2	sp|P55259|GP2_HUMAN Pancreatic secretory granule membrane major glycoprotein GP2 OS=Homo sapiens OX=9606 GN=GP2 PE=1 File=Homo_sapiens SV=3	1	13	13	13	13	13	13	13	13	13	27.2	27.2	27.2	59.48	537	537	3.96	16	20	57	28	25	13	13	12	0	323.31	27.2	27.2	243280000000	45347000000	197930000000	23	7401499999.999999	1545799999.9999998	5855699999.999999	256	ACPGGYHVYR;DPNCSSILQTEER;DSTIHVEENGQSSESR;DTILNINFQCAYPLDMK;FVGEGGVR;LEGTPWCNLR;MSETCVQVHR;NCYATPTEDK;NCYATPTEDKADLVK;NMSGWYR;NTLSLVNDFIIR;NWVSVTSPVQASACR;STENSAGSQGCDKNMSGWYR				745	83;1411;1475;1490;2602;4709;5778;5857;5858;6064;6202;6271;7567	True;True;True;True;True;True;True;True;True;True;True;True;True	94;1539;1611;1628;1629;2870;5173;6438;6439;6553;6554;6788;6789;6945;7030;8444	712;713;714;715;716;717;718;719;720;721;722;723;724;725;726;727;728;11737;11738;11739;12161;12162;12163;12164;12165;12166;12167;12168;12169;12170;12171;12172;12173;12174;12175;12176;12177;12178;12179;12180;12181;12182;12183;12184;12185;12580;12581;12582;12583;12584;12585;22415;22416;22417;22418;38841;38842;38843;38844;38845;38846;38847;38848;38849;38850;38851;38852;38853;38854;38855;38856;38857;49750;49751;49752;49753;49754;49755;49756;49757;49758;49759;49760;49761;49762;49763;49764;49765;49766;49767;49768;49769;50798;50799;50800;50801;50802;50803;50804;50805;50806;50807;50808;50809;50810;50811;50812;50813;50814;50815;50816;52374;52375;52376;52377;52378;52379;52380;53242;53243;53244;53245;53246;53247;53248;53249;53250;53251;53252;53253;53254;53255;53256;53257;53258;53259;53260;53261;53262;53263;53264;53265;53266;53267;53268;53269;53270;53271;53272;53273;53274;53275;53276;53277;53278;53279;53280;53281;53282;53283;53284;53285;53286;53287;53288;53914;53915;53916;53917;53918;53919;53920;53921;53922;53923;53924;53925;53926;53927;53928;53929;53930;65231;65232	1090;1091;1092;1093;1094;1095;1096;1097;1098;1099;1100;1101;1102;1103;1104;1105;1106;1107;1108;1109;1110;1111;1112;1113;1114;17261;17262;17263;17848;17849;17850;17851;17852;17853;17854;17855;17856;17857;17858;17859;17860;17861;17862;17863;17864;17865;17866;17867;17868;17869;17870;17871;17872;17873;17874;17875;17876;17877;17878;17879;18509;18510;18511;18512;18513;18514;18515;18516;18517;18518;33934;33935;33936;33937;33938;58316;58317;58318;58319;58320;58321;58322;58323;58324;58325;58326;58327;58328;58329;58330;58331;58332;58333;58334;58335;58336;58337;58338;58339;74446;74447;74448;74449;74450;74451;74452;74453;74454;74455;74456;74457;74458;74459;74460;74461;74462;74463;74464;74465;74466;74467;74468;74469;74470;74471;74472;74473;74474;74475;74476;74477;74478;75940;75941;75942;75943;75944;75945;75946;75947;75948;75949;75950;75951;75952;75953;75954;75955;75956;75957;75958;75959;75960;75961;75962;75963;78480;78481;78482;78483;78484;78485;78486;78487;78488;79795;79796;79797;79798;79799;79800;79801;79802;79803;79804;79805;79806;79807;79808;79809;79810;79811;79812;79813;79814;79815;79816;79817;79818;79819;79820;79821;79822;79823;79824;79825;79826;79827;79828;79829;79830;79831;79832;79833;79834;79835;79836;79837;79838;79839;79840;79841;79842;79843;79844;79845;79846;79847;79848;79849;79850;79851;79852;79853;79854;79855;79856;79857;79858;79859;79860;79861;79862;80881;80882;80883;80884;80885;80886;80887;80888;80889;80890;80891;80892;80893;80894;80895;80896;80897;80898;80899;80900;80901;80902;80903;80904;80905;80906;80907;80908;97783;97784;97785;97786	1112;17261;17878;18516;33938;58339;74470;75946;75961;78484;79819;80905;97786	937;938;939	89;103;326	9606
P55268	P55268	9	9	9	Laminin subunit beta-2	LAMB2	sp|P55268|LAMB2_HUMAN Laminin subunit beta-2 OS=Homo sapiens OX=9606 GN=LAMB2 PE=1 File=Homo_sapiens SV=2	1	9	9	9	9	0	9	0	9	0	7.1	7.1	7.1	195.98	1798	1798	2.58		5	7						0	41.203	7.1	0	434900000	434900000	0	93	4676400	4676400	0	16	AGNSLAASTAEETAGSAQGR;ALAEGGSILSR;DFLNQEGADPDSIEMVATR;GPLGDQYQTVK;GQVEQANQELQELIQSVK;LGIVQGIVGAR;LQEGQTLEFLVASVPK;QLDALLEALK;SLADVDAILAR				746	282;390;1139;3098;3151;4849;5269;6612;7279	True;True;True;True;True;True;True;True;True	318;434;1232;3410;3469;5328;5802;7390;8120	2638;2639;3544;3545;9460;26087;26440;40302;43368;56755;63100;63101	3858;3859;3860;5233;5234;5235;13958;39455;40040;40041;60479;64918;85013;94638;94639;94640	3860;5233;13958;39455;40040;60479;64918;85013;94640			9606
P55285;Q9Y6N8;Q9ULB4	P55285	7;1;1	7;1;1	7;1;1	Cadherin-6	CDH6	sp|P55285|CADH6_HUMAN Cadherin-6 OS=Homo sapiens OX=9606 GN=CDH6 PE=1 File=Homo_sapiens SV=1	3	7	7	7	7	1	7	1	7	1	9.1	9.1	9.1	88.308	790	790;788;789	4.75				8	1	2		1	0	20.607	9.1	1.4	792980000	731900000	61079000	31	25580000	23610000	1970300	13	EQYQVVIQAK;FLYLGPFK;IVVEDVDEPPVFSK;LAYILQIR;TALLNMDR;TPESSPPGTPIGR;VEASNPYVEPR				747	2036;2426;4186;4595;7709;8103;8471	True;True;True;True;True;True;True	2236;2676;4596;5046;8600;9036;9446	17340;20793;34062;37814;66209;69530;69531;69532;73302;73303;73304;73305	26271;26272;31498;51246;56692;99244;104446;104447;104448;110702;110703;110704;110705	26271;31498;51246;56692;99244;104446;110702			9606;9606;9606
P55290	P55290	1	1	1	Cadherin-13	CDH13	sp|P55290|CAD13_HUMAN Cadherin-13 OS=Homo sapiens OX=9606 GN=CDH13 PE=1 File=Homo_sapiens SV=1	1	1	1	1	1	0	1	0	1	0	2	2	2	78.286	713	713	3			1						0.00098328	3.0248	2	0	0	0	0	32	0	0	0	1	SIVVSPILIPENQR				748	7258	True	8099	62730	94101	94101			9606
P55735	P55735	2	2	2	Protein SEC13 homolog	SEC13	sp|P55735|SEC13_HUMAN Protein SEC13 homolog OS=Homo sapiens OX=9606 GN=SEC13 PE=1 File=Homo_sapiens SV=3	1	2	2	2	2	0	2	0	2	0	12.4	12.4	12.4	35.54	322	322	4.5	1							1	0	43.905	12.4	0	280320000	280320000	0	13	21563000	21563000	0	3	DVAWAPSIGLPTSTIASCSQDGR;VFIWTCDDASSNTWSPK				749	1510;8541	True;True	1654;9521	12886;74010	18993;18994;111822	18994;111822			9606
P55884	P55884	1	1	1	Eukaryotic translation initiation factor 3 subunit B	EIF3B	sp|P55884|EIF3B_HUMAN Eukaryotic translation initiation factor 3 subunit B OS=Homo sapiens OX=9606 GN=EIF3B PE=1 File=Homo_sapiens SV=3	1	1	1	1	0	1	0	1	0	1	1.6	1.6	1.6	92.48	814	814	8								1	0.0019268	2.7656	0	1.6	0	0	0	36	0	0	0	1	GTQGVVTNFEIFR				750	3258	True	3580	27270	41378	41378			9606
P56134	P56134	1	1	1	ATP synthase subunit f, mitochondrial	ATP5J2	sp|P56134|ATPK_HUMAN ATP synthase subunit f, mitochondrial OS=Homo sapiens OX=9606 GN=ATP5MF PE=1 File=Homo_sapiens SV=3	1	1	1	1	1	0	1	0	1	0	13.8	13.8	13.8	10.918	94	94	1.5	1	1							0.0019084	2.6642	13.8	0	18185000	18185000	0	4	4546200	4546200	0	2	DFSPSGIFGAFQR				751	1147	True	1241	9510;9511	14029;14030	14029			9606
P56199	P56199	28	28	28	Integrin alpha-1	ITGA1	sp|P56199|ITA1_HUMAN Integrin alpha-1 OS=Homo sapiens OX=9606 GN=ITGA1 PE=1 File=Homo_sapiens SV=2	1	28	28	28	28	15	28	15	28	15	21.8	21.8	21.8	130.85	1179	1179	3.07	7	42	33	20	2	3	4	3	0	323.31	21.8	13.3	22550000000	21701000000	848860000	56	328630000	315930000	12698000	139	ASQIIIPR;EAFTEAR;EDTIYEADLQYR;FEYQMSLEPIK;FGTAIAAVK;FSIAILGSYNR;HDFQDSVR;HSFYMLDK;HSFYMLDKHDFQDSVR;KNEPLASYLGYTVNSATASSGDVLYIAGQPR;KSGSFPMPELK;KVIQDCEDENIQR;KVMVIVTDGESHDNHR;QTMTALGIDTAR;RGEMVTFK;SFFSGTQER;SGSFPMPELK;SIASEPTEK;SKEDTIYEADLQYR;TIVHYSPNLVFSGIEAIQK;VGYPFLR;VIQDCEDENIQR;VMVIVTDGESHDNHR;VTLDSLR;VTMNFEPNK;VTMNFEPNKVNIQK;WVLIGSPLVGQPK;YSSTEEVLVAAK				752	690;1596;1678;2286;2334;2532;3384;3520;3521;4396;4450;4479;4485;6734;6842;7133;7193;7225;7266;7953;8611;8657;8806;9054;9065;9066;9371;9723	True;True;True;True;True;True;True;True;True;True;True;True;True;True;True;True;True;True;True;True;True;True;True;True;True;True;True;True	753;1749;1837;2520;2521;2576;2797;3710;3859;3860;4832;4892;4925;4931;7523;7524;7643;7960;8025;8064;8107;8866;9596;9648;9817;10085;10098;10099;10439;10824	6137;6138;6139;6140;6141;6142;6143;6144;13738;13739;14260;19282;19283;19284;19285;19286;19287;19866;19867;19868;19869;19870;19871;19872;19873;21919;21920;21921;28041;28042;28043;28044;28045;29314;29315;29316;29317;29318;35808;35809;35810;35811;36263;36640;36789;36790;57714;57715;57716;57717;57718;57719;58417;61494;61495;61496;61497;61498;61499;61984;62496;62497;62808;62809;62810;62811;62812;62813;62814;62815;62816;68321;68322;68323;68324;68325;68326;68327;68328;74523;74524;74525;74526;74527;75065;75066;75067;75068;76206;76207;76208;76209;78028;78029;78030;78031;78032;78033;78034;78035;78036;78183;78184;78185;78186;81066;81067;81068;81069;81070;83629;83630;83631;83632	8927;8928;8929;8930;8931;8932;8933;8934;20496;20497;21240;29193;29194;29195;29196;29197;29198;29199;29200;29201;29202;30146;30147;30148;30149;30150;30151;30152;30153;30154;33173;33174;33175;33176;42535;42536;42537;42538;42539;42540;44353;44354;44355;44356;44357;44358;44359;53842;53843;53844;53845;53846;53847;53848;53849;54518;55033;55259;55260;86530;86531;86532;86533;86534;86535;87561;92090;92091;92092;92093;92094;92095;92096;92920;93769;93770;94209;94210;94211;94212;94213;94214;94215;94216;94217;94218;94219;94220;94221;94222;94223;102470;102471;102472;102473;102474;102475;102476;102477;102478;102479;102480;102481;102482;112531;112532;112533;112534;112535;113376;113377;113378;113379;114969;114970;114971;114972;117689;117690;117691;117692;117693;117694;117695;117696;117697;117918;117919;117920;117921;122236;122237;122238;122239;122240;126133;126134;126135;126136;126137;126138;126139;126140;126141	8932;20496;21240;29201;30146;33173;42538;44354;44357;53845;54518;55033;55259;86535;87561;92093;92920;93770;94219;102472;112531;113377;114971;117691;117918;117921;122237;126133	940;941	249;540	9606
P56470	P56470	8	8	8	Galectin-4	LGALS4	sp|P56470|LEG4_HUMAN Galectin-4 OS=Homo sapiens OX=9606 GN=LGALS4 PE=1 File=Homo_sapiens SV=1	1	8	8	8	8	4	8	4	8	4	26.3	26.3	26.3	35.941	323	323	5.18	4	2	2	3				11	0	31.247	26.3	14.9	6373099999.999999	6148499999.999999	224620000	14	214460000	198410000	16044000	27	ITHNPFGPGQFFDLSIR;KITHNPFGPGQFFDLSIR;LQGGLTAR;SFAINFK;VGSSGDIALHINPR;VVFNTLQGGK;VVVNGNPFYEYGHR;VYANGQHLFDFAHR				753	4105;4341;5280;7122;8603;9134;9190;9209	True;True;True;True;True;True;True;True	4503;4767;5813;7947;9588;10184;10246;10265	33507;33508;35409;35410;43426;43427;61458;61459;74478;74479;74480;74481;78969;78970;78971;78972;78973;78974;79525;79526;79527;79741	50433;50434;53263;53264;53265;65031;65032;92043;92044;112474;112475;112476;112477;112478;112479;112480;112481;119015;119016;119017;119018;119019;119020;119021;119910;119911;119912;120266	50434;53263;65031;92043;112478;119015;119911;120266			9606
P57088	P57088	2	2	2	Transmembrane protein 33	TMEM33	sp|P57088|TMM33_HUMAN Transmembrane protein 33 OS=Homo sapiens OX=9606 GN=TMEM33 PE=1 File=Homo_sapiens SV=2	1	2	2	2	0	2	0	2	0	2	8.9	8.9	8.9	27.978	247	247	1	2								0	3.6764	0	8.9	24123000	0	24123000	11	2193000	0	2193000	2	ALLANALTSALR;LSANQQNILK				754	454;5330	True;True	499;5865	3983;43897	5880;65770	5880;65770			9606
P59666;P59665	P59666;P59665	5;5	5;5	5;5	Neutrophil defensin 3;HP 3-56;Neutrophil defensin 2;Neutrophil defensin 1;HP 1-56;Neutrophil defensin 2	DEFA3;DEFA1	sp|P59666|DEF3_HUMAN Neutrophil defensin 3 OS=Homo sapiens OX=9606 GN=DEFA3 PE=1 File=Homo_sapiens SV=1;sp|P59665|DEF1_HUMAN Neutrophil defensin 1 OS=Homo sapiens OX=9606 GN=DEFA1 PE=1 File=Homo_sapiens SV=1	2	5	5	5	5	5	5	5	5	5	26.6	26.6	26.6	10.245	94	94;94	4.03	18	10	13	10	9	7	9	10	0	92.002	26.6	26.6	495970000000	318400000000	177570000000	4	119780000000	77165000000	42611000000	112	IPACIAGER;IPACIAGERR;RYGTCIYQGR;YGTCIYQGR;YGTCIYQGRLWAFCC				755	3960;3961;6964;9531;9532	True;True;True;True;True	4351;4352;7770;10618;10619	32482;32483;32484;32485;32486;32487;32488;32489;32490;32491;32492;32493;32494;32495;32496;32497;32498;32499;32500;32501;32502;32503;32504;32505;32506;32507;32508;32509;32510;32511;32512;32513;32514;32515;32516;32517;32518;60058;60059;60060;60061;60062;60063;60064;60065;60066;60067;60068;60069;60070;60071;60072;60073;60074;60075;60076;60077;60078;60079;60080;60081;60082;82204;82205;82206;82207;82208;82209;82210;82211;82212;82213;82214;82215;82216;82217;82218;82219;82220;82221;82222;82223;82224;82225;82226;82227	48947;48948;48949;48950;48951;48952;48953;48954;48955;48956;48957;48958;48959;48960;48961;48962;48963;48964;48965;48966;48967;48968;48969;48970;48971;48972;48973;48974;48975;48976;48977;48978;48979;48980;48981;48982;48983;48984;48985;48986;48987;48988;48989;48990;48991;48992;48993;48994;48995;48996;48997;48998;48999;49000;49001;89927;89928;89929;89930;89931;89932;89933;89934;89935;89936;89937;89938;89939;89940;89941;89942;89943;89944;89945;89946;89947;89948;89949;89950;89951;89952;89953;89954;89955;89956;89957;123977;123978;123979;123980;123981;123982;123983;123984;123985;123986;123987;123988;123989;123990;123991;123992;123993;123994;123995;123996;123997;123998;123999;124000;124001;124002;124003;124004;124005;124006;124007;124008;124009;124010;124011;124012;124013	48955;48989;89935;123987;124012			9606;9606
P60033	P60033	2	2	2	CD81 antigen	CD81	sp|P60033|CD81_HUMAN CD81 antigen OS=Homo sapiens OX=9606 GN=CD81 PE=1 File=Homo_sapiens SV=1	1	2	2	2	2	0	2	0	2	0	15.3	15.3	15.3	25.809	236	236	3.08	3	3	2	2		1		1	0	155.55	15.3	0	3532399999.9999995	3532399999.9999995	0	8	414040000	414040000	0	16	NNLCPSGSNIISNLFK;QFYDQALQQAVVDDDANNAK				756	6076;6542	True;True	6805;7317	52469;52470;52471;52472;55884;55885;55886;55887;55888;55889;55890;55891	78616;78617;78618;78619;83846;83847;83848;83849;83850;83851;83852;83853;83854;83855;83856;83857;83858	78616;83858			9606
P60174	P60174	17	17	17	Triosephosphate isomerase	TPI1	sp|P60174|TPIS_HUMAN Triosephosphate isomerase OS=Homo sapiens OX=9606 GN=TPI1 PE=1 File=Homo_sapiens SV=4	1	17	17	17	16	10	16	10	16	10	82.3	82.3	82.3	26.669	249	249	3.62	21	18	19	8	3	2	8	13	0	191.09	77.1	42.6	15707000000	13595000000	2111699999.9999998	17	822970000	714290000	108680000	116	DCGATWVVLGHSER;ELASQPDVDGFLVGGASLKPEFVDIINAK;FFVGGNWK;HVFGESDELIGQK;IAVAAQNCYK;IIYGGSVTGATCK;KFFVGGNWK;KQSLGELIGTLNAAK;QSLGELIGTLNAAK;RHVFGESDELIGQK;SNVSDAVAQSTR;TATPQQAQEVHEK;VAHALAEGLGVIACIGEK;VPADTEVVCAPPTAYIDFAR;VTNGAFTGEISPGMIK;VVFEQTK;VVLAYEPVWAIGTGK				757	1086;1878;2308;3557;3630;3841;4293;4437;6716;6859;7419;7719;8377;8851;9076;9131;9149	True;True;True;True;True;True;True;True;True;True;True;True;True;True;True;True;True	1175;2056;2546;3899;3980;4210;4712;4877;7504;7660;8282;8611;9346;9867;10115;10181;10200	9097;9098;9099;9100;16113;16114;19686;19687;19688;19689;19690;29542;29543;29544;29545;29546;29547;29548;29549;29550;30091;30092;30093;30094;30095;30096;30097;30098;31552;31553;31554;34743;36089;36090;36091;36092;36093;36094;36095;57537;57538;57539;57540;57541;57542;57543;57544;59108;59109;59110;64122;64123;64124;64125;64126;64127;64128;64129;64130;64131;64132;64133;64134;66261;66262;72278;76673;76674;76675;76676;76677;76678;78291;78292;78951;78952;78953;78954;78955;78956;79022;79023;79024;79025;79026;79027;79028;79029;79030;79031;79032;79033	13410;13411;13412;13413;24253;24254;24255;24256;29885;29886;29887;29888;29889;29890;44716;44717;44718;44719;44720;44721;44722;44723;44724;44725;45501;45502;45503;45504;45505;45506;45507;45508;47620;47621;47622;52204;54258;54259;54260;54261;54262;54263;54264;54265;86200;86201;86202;86203;86204;86205;86206;86207;86208;86209;86210;86211;88555;88556;88557;96110;96111;96112;96113;96114;96115;96116;96117;96118;96119;96120;96121;96122;96123;96124;96125;99307;99308;99309;109133;115711;115712;115713;115714;115715;115716;115717;115718;118063;118064;118984;118985;118986;118987;118988;118989;119092;119093;119094;119095;119096;119097;119098;119099;119100;119101;119102;119103;119104;119105;119106;119107;119108;119109;119110;119111;119112;119113;119114	13411;24256;29885;44718;45504;47622;52204;54264;86206;88555;96116;99308;109133;115715;118064;118986;119104			9606
P60660;P14649	P60660	3;1	3;1	3;1	Myosin light polypeptide 6	MYL6	sp|P60660|MYL6_HUMAN Myosin light polypeptide 6 OS=Homo sapiens OX=9606 GN=MYL6 PE=1 File=Homo_sapiens SV=2	2	3	3	3	3	1	3	1	3	1	19.9	19.9	19.9	16.93	151	151;208	2.4		3	2						0	3.5906	19.9	8.6	148550000	130530000	18025000	10	14855000	13053000	1802500	5	ALGQNPTNAEVLK;EAFQLFDR;HVLVTLGEK				758	439;1594;3564	True;True;True	483;1747;3908	3941;3942;3943;13736;29567	5825;5826;5827;20494;44749	5825;20494;44749			9606;9606
P63261;P60709;Q6S8J3;A5A3E0;P0CG38;Q562R1;P0CG39;Q9BYX7	P63261;P60709	21;21;8;7;6;5;4;3	21;21;8;7;6;5;4;3	8;8;2;1;1;0;1;1	Actin, cytoplasmic 2;Actin, cytoplasmic 2, N-terminally processed;Actin, cytoplasmic 1;Actin, cytoplasmic 1, N-terminally processed	ACTG1;ACTB	sp|P63261|ACTG_HUMAN Actin, cytoplasmic 2 OS=Homo sapiens OX=9606 GN=ACTG1 PE=1 File=Homo_sapiens SV=1;sp|P60709|ACTB_HUMAN Actin, cytoplasmic 1 OS=Homo sapiens OX=9606 GN=ACTB PE=1 File=Homo_sapiens SV=1	8	21	21	8	21	14	21	14	8	6	66.4	66.4	38.7	41.792	375	375;375;1075;1075;1075;376;1038;375	4.96	36	33	32	24	19	14	45	72	0	323.31	66.4	45.1	389180000000	332190000000	56993000000	20	9889000000	7976199999.999999	1912799999.9999998	449	AGFAGDDAPR;AVFPSIVGR;AVFPSIVGRPR;DLTDYLMK;DLYANTVLSGGTTMYPGIADR;DSYVGDEAQSK;DSYVGDEAQSKR;EITALAPSTMK;GYSFTTTAER;HQGVMVGMGQK;IIAPPER;IIAPPERK;IWHHTFYNELR;KDLYANTVLSGGTTMYPGIADR;LCYVALDFEQEMATAASSSSLEK;MTQIMFETFNTPAMYVAIQAVLSLYASGR;QEYDESGPSIVHR;RGILTLK;SYELPDGQVITIGNER;TTGIVMDSGDGVTHTVPIYEGYALPHAILR;VAPEEHPVLLTEAPLNPK				759	267;782;783;1341;1350;1481;1482;1851;3367;3500;3804;3805;4194;4265;4617;5792;6520;6846;7664;8219;8394	True;True;True;True;True;True;True;True;True;True;True;True;True;True;True;True;True;True;True;True;True	301;852;853;1454;1455;1465;1466;1617;1618;2026;2027;3693;3836;3837;4169;4170;4604;4679;4680;5073;5074;6458;6459;7294;7647;8549;9169;9170;9363	2573;2574;6661;6662;6663;6664;6665;6666;6667;11210;11211;11212;11213;11214;11215;11216;11217;11218;11219;11220;11221;11222;11223;11224;11225;11226;11227;11228;11229;11230;11231;11232;11233;11234;11235;11236;11237;11238;11277;11278;11279;11280;11281;11282;11283;11284;11285;11286;11287;11288;11289;11290;11291;11292;11293;11294;11295;11296;11297;11298;11299;11300;11301;11302;11303;11304;11305;11306;11307;12354;12355;12356;12357;12358;15944;15945;15946;15947;15948;15949;15950;15951;15952;15953;15954;15955;15956;15957;15958;15959;15960;15961;15962;15963;15964;15965;15966;15967;15968;15969;15970;15971;15972;15973;15974;15975;15976;15977;27948;27949;27950;27951;27952;27953;27954;27955;27956;27957;27958;27959;27960;27961;27962;27963;27964;27965;27966;29066;29067;29068;29069;31151;31152;31153;31154;31155;31156;31157;31158;31159;31160;31161;31162;31163;31164;31165;31166;31167;31168;31169;31170;31171;34100;34101;34102;34103;34104;34105;34106;34107;34108;34109;34110;34538;34539;34540;34541;34542;34543;34544;34545;34546;34547;34548;38125;38126;38127;49848;49849;49850;55721;55722;55723;55724;55725;55726;58445;58446;65810;65811;65812;65813;65814;65815;65816;65817;65818;65819;65820;65821;65822;65823;65824;65825;65826;65827;65828;65829;65830;65831;65832;65833;65834;65835;65836;65837;65838;65839;70509;70510;70511;70512;70513;70514;70515;70516;70517;70518;70519;70520;70521;70522;70523;70524;70525;70526;70527;70528;70529;70530;70531;70532;70533;70534;70535;70536;70537;70538;70539;70540;70541;70542;70543;70544;70545;70546;70547;70548;70549;70550;70551;70552;70553;72340;72341;72342;72343;72344;72345;72346;72347;72348;72349;72350;72351	3780;3781;9673;9674;9675;9676;9677;9678;9679;16567;16568;16569;16570;16571;16572;16573;16574;16575;16576;16577;16578;16579;16580;16581;16582;16583;16584;16585;16586;16587;16588;16589;16590;16591;16592;16593;16594;16595;16596;16597;16598;16599;16600;16601;16602;16647;16648;16649;16650;16651;16652;16653;16654;16655;16656;16657;16658;16659;16660;16661;16662;16663;16664;16665;16666;16667;16668;16669;16670;16671;16672;16673;16674;16675;16676;16677;16678;16679;16680;16681;16682;16683;16684;16685;16686;16687;16688;16689;16690;16691;16692;16693;16694;16695;16696;16697;16698;18165;18166;18167;18168;18169;24023;24024;24025;24026;24027;24028;24029;24030;24031;24032;24033;24034;24035;24036;24037;24038;24039;24040;24041;24042;24043;24044;24045;24046;24047;24048;24049;24050;24051;24052;24053;24054;24055;24056;24057;24058;24059;24060;24061;24062;24063;24064;24065;24066;24067;24068;24069;24070;24071;24072;42404;42405;42406;42407;42408;42409;42410;42411;42412;42413;42414;42415;42416;42417;42418;42419;42420;42421;42422;42423;42424;42425;42426;42427;42428;42429;42430;43960;43961;43962;43963;43964;47014;47015;47016;47017;47018;47019;47020;47021;47022;47023;47024;47025;47026;47027;47028;47029;47030;47031;47032;47033;47034;47035;47036;47037;47038;47039;47040;51293;51294;51295;51296;51297;51298;51299;51300;51301;51302;51303;51304;51305;51306;51307;51308;51932;51933;51934;51935;51936;51937;51938;51939;51940;51941;51942;51943;51944;51945;51946;51947;51948;51949;51950;51951;57154;57155;57156;74581;74582;74583;74584;74585;74586;74587;74588;83555;83556;83557;83558;83559;83560;83561;87610;87611;98631;98632;98633;98634;98635;98636;98637;98638;98639;98640;98641;98642;98643;98644;98645;98646;98647;98648;98649;98650;98651;98652;98653;98654;98655;98656;98657;98658;98659;98660;98661;98662;98663;98664;98665;98666;98667;98668;98669;98670;98671;98672;98673;98674;98675;98676;98677;98678;98679;98680;98681;98682;98683;98684;98685;98686;98687;98688;98689;98690;98691;98692;106010;106011;106012;106013;106014;106015;106016;106017;106018;106019;106020;106021;106022;106023;106024;106025;106026;106027;106028;106029;106030;106031;106032;106033;106034;106035;106036;106037;106038;106039;106040;106041;106042;106043;106044;106045;106046;106047;106048;106049;106050;106051;106052;106053;106054;106055;106056;106057;106058;106059;106060;106061;106062;106063;106064;106065;106066;106067;106068;106069;106070;106071;106072;106073;106074;106075;106076;106077;106078;106079;106080;106081;106082;106083;106084;106085;106086;106087;106088;106089;106090;106091;106092;106093;106094;106095;106096;106097;106098;106099;106100;106101;106102;106103;106104;106105;106106;106107;106108;106109;106110;106111;106112;106113;109210;109211;109212;109213;109214;109215;109216;109217;109218;109219;109220;109221;109222;109223;109224;109225;109226;109227;109228;109229;109230;109231;109232;109233	3780;9673;9675;16573;16674;18165;18169;24028;42422;43964;47030;47038;51306;51948;57155;74585;83557;87610;98670;106091;109224	942;943;944;945;946;947;948;949;950;951	44;47;119;123;132;153;190;227;305;325	9606;9606;9606;9606;9606;9606;9606;9606
P60900	P60900	7	7	7	Proteasome subunit alpha type-6	PSMA6	sp|P60900|PSA6_HUMAN Proteasome subunit alpha type-6 OS=Homo sapiens OX=9606 GN=PSMA6 PE=1 File=Homo_sapiens SV=1	1	7	7	7	7	3	7	3	7	3	33.7	33.7	33.7	27.399	246	246	2.85	11	5	4	3				4	0	19.828	33.7	13.8	1903399999.9999998	1879399999.9999998	24026000	17	97257000	97257000	1413300	31	AINQGGLTSVAVR;HITIFSPEGR;ITENIGCVMTGMTADSR;LLDSSTVTHLFK;LYQVEYAFK;QTESTSFLEK;YGYEIPVDMLCK				760	360;3442;4092;5009;5612;6729;9535	True;True;True;True;True;True;True	402;3772;4490;5506;6172;7517;10622;10623	3224;3225;3226;3227;3228;3229;28406;28407;33448;41516;41517;41518;41519;41520;41521;41522;41523;48253;48254;48255;48256;48257;48258;57702;82236;82237;82238	4762;4763;4764;4765;4766;4767;4768;43027;43028;50348;62192;62193;62194;62195;62196;62197;62198;62199;72204;72205;72206;72207;72208;72209;72210;72211;86516;86517;124024;124025;124026;124027	4766;43027;50348;62192;72205;86517;124026	952;953;954	80;83;113	9606
P61163	P61163	1	1	1	Alpha-centractin	ACTR1A	sp|P61163|ACTZ_HUMAN Alpha-centractin OS=Homo sapiens OX=9606 GN=ACTR1A PE=1 File=Homo_sapiens SV=1	1	1	1	1	0	1	0	1	0	1	5.9	5.9	5.9	42.613	376	376	8								1	0	6.2651	0	5.9	179260000	0	179260000	20	8963100	0	8963100	1	DQLQTFSEEHPVLLTEAPLNPR				761	1429	True	1558	11820	17370	17370			9606
P61165	P61165	1	1	1	Transmembrane protein 258	TMEM258	sp|P61165|TM258_HUMAN Transmembrane protein 258 OS=Homo sapiens OX=9606 GN=TMEM258 PE=1 File=Homo_sapiens SV=1	1	1	1	1	1	0	1	0	1	0	10.1	10.1	10.1	9.0788	79	79	2.5		1	1						1	-2	10.1	0	53914000	53914000	0	2	26957000	26957000	0	2	MELEAMSR	+			762	5674	True	6263	48664;48665	72794;72795	72794	955	1	9606
P61204;P84077;P84085	P61204;P84077	4;4;1	4;4;1	4;4;1	ADP-ribosylation factor 3;ADP-ribosylation factor 1	ARF3;ARF1	sp|P61204|ARF3_HUMAN ADP-ribosylation factor 3 OS=Homo sapiens OX=9606 GN=ARF3 PE=1 File=Homo_sapiens SV=2;sp|P84077|ARF1_HUMAN ADP-ribosylation factor 1 OS=Homo sapiens OX=9606 GN=ARF1 PE=1 File=Homo_sapiens SV=2	3	4	4	4	3	2	3	2	3	2	26	26	26	20.601	181	181;181;180	1	5								0	12.495	21.5	12.2	100770000	74694000	26077000	10	10077000	7469400	2607700	8	DAVLLVFANK;MLAEDELR;NISFTVWDVGGQDK;QDLPNAMNAAEITDK				763	1082;5725;5982;6481	True;True;True;True	1171;6346;6692;7251	9088;49168;51818;51819;55093	13398;73543;73544;77653;77654;77655;77656;82553	13398;73543;77654;82553	956	110	9606;9606;9606
P61224;A6NIZ1;P62834	P61224;A6NIZ1;P62834	3;2;2	3;2;2	3;2;2	Ras-related protein Rap-1b;Ras-related protein Rap-1b-like protein;Ras-related protein Rap-1A	RAP1B;RAP1A	sp|P61224|RAP1B_HUMAN Ras-related protein Rap-1b OS=Homo sapiens OX=9606 GN=RAP1B PE=1 File=Homo_sapiens SV=1;sp|A6NIZ1|RP1BL_HUMAN Ras-related protein Rap-1b-like protein OS=Homo sapiens OX=9606 GN=RAP1BL PE=2 File=Homo_sapiens SV=1;sp|P62834|RAP1A_HUMAN	3	3	3	3	3	1	3	1	3	1	19.6	19.6	19.6	20.825	184	184;184;184	3.43	2	2	1				1	1	0	5.0156	19.6	6	520240000	400040000	120200000	10	52024000	40004000	12020000	7	LVVLGSGGVGK;VKDTDDVPMILVGNK;YDPTIEDSYR				764	5558;8675;9437	True;True;True	6115;9666;10515	47187;47188;47189;47190;47191;75126;81586	70668;70669;70670;70671;70672;113451;123052	70672;113451;123052			9606;9606;9606
P61225;Q9Y3L5;P10114	P61225;Q9Y3L5;P10114	2;1;1	2;1;1	2;1;1	Ras-related protein Rap-2b;Ras-related protein Rap-2c;Ras-related protein Rap-2a	RAP2B;RAP2C;RAP2A	sp|P61225|RAP2B_HUMAN Ras-related protein Rap-2b OS=Homo sapiens OX=9606 GN=RAP2B PE=1 File=Homo_sapiens SV=1;sp|Q9Y3L5|RAP2C_HUMAN Ras-related protein Rap-2c OS=Homo sapiens OX=9606 GN=RAP2C PE=1 File=Homo_sapiens SV=1;sp|P10114|RAP2A_HUMAN Ras-related pr	3	2	2	2	1	2	1	2	1	2	12.6	12.6	12.6	20.504	183	183;183;183	1	3								0	3.5734	6.6	12.6	49589000	19646000	29942000	11	4508100	1786000	2722000	3	ASVDELFAEIVR;VVVLGSGGVGK				765	710;9189	True;True	773;10245	6244;6245;79524	9075;9076;119909	9076;119909			9606;9606;9606
P61626	P61626	6	6	6	Lysozyme C	LYZ	sp|P61626|LYSC_HUMAN Lysozyme C OS=Homo sapiens OX=9606 GN=LYZ PE=1 File=Homo_sapiens SV=1	1	6	6	6	4	5	4	5	4	5	50.7	50.7	50.7	16.537	148	148	3.62	8	8	6	8	3	3	3	3	0	37.695	39.9	31.8	13445000000	6293099999.999999	7151599999.999999	9	1480299999.9999998	695790000	784560000	58	GISLANWMCLAK;LGMDGYR;QYVQGCGV;STDYGIFQINSR;TPGAVNACHLSCSALLQDNIADAVACAK;WESGYNTR				766	2912;4858;6788;7566;8112;9273	True;True;True;True;True;True	3208;3209;5337;5338;7586;8443;9046;10331	24824;24825;24826;24827;24828;24829;24830;24831;24832;24833;40349;40350;40351;40352;40353;40354;40355;40356;40357;40358;40359;58127;65217;65218;65219;65220;65221;65222;65223;65224;65225;65226;65227;65228;65229;65230;69894;80214;80215;80216;80217;80218	37637;37638;37639;37640;37641;37642;37643;37644;37645;37646;37647;37648;37649;37650;37651;37652;37653;60543;60544;60545;60546;60547;60548;60549;60550;60551;60552;60553;87109;97760;97761;97762;97763;97764;97765;97766;97767;97768;97769;97770;97771;97772;97773;97774;97775;97776;97777;97778;97779;97780;97781;97782;105120;105121;120957;120958;120959;120960;120961;120962	37652;60545;87109;97777;105121;120959	957	47	9606
P61769	P61769	1	1	1	Beta-2-microglobulin;Beta-2-microglobulin form pI 5.3	B2M	sp|P61769|B2MG_HUMAN Beta-2-microglobulin OS=Homo sapiens OX=9606 GN=B2M PE=1 File=Homo_sapiens SV=1	1	1	1	1	0	1	0	1	0	1	8.4	8.4	8.4	13.714	119	119	2		1							0	3.8264	0	8.4	53176000	0	53176000	6	8862700	0	8862700	3	VNHVTLSQPK				767	8822	True	9836	76359	115169;115170;115171	115169			9606
P61803	P61803	3	3	3	Dolichyl-diphosphooligosaccharide--protein glycosyltransferase subunit DAD1	DAD1	sp|P61803|DAD1_HUMAN Dolichyl-diphosphooligosaccharide--protein glycosyltransferase subunit DAD1 OS=Homo sapiens OX=9606 GN=DAD1 PE=1 File=Homo_sapiens SV=3	1	3	3	3	2	2	2	2	2	2	28.3	28.3	28.3	12.497	113	113	1.33	4	2							0	6.0171	19.5	19.5	263750000	251240000	12518000	5	52751000	50247000	2503600	6	ADFQGISPER;FLEEYLSSTPQR;SASVVSVISR				768	98;2388;6991	True;True;True	110;2637;7798	1083;20593;20594;20595;20596;60287	1691;31181;31182;31183;31184;90272	1691;31182;90272			9606
P61970	P61970	2	2	2	Nuclear transport factor 2	NUTF2	sp|P61970|NTF2_HUMAN Nuclear transport factor 2 OS=Homo sapiens OX=9606 GN=NUTF2 PE=1 File=Homo_sapiens SV=1	1	2	2	2	2	1	2	1	2	1	16.5	16.5	16.5	14.478	127	127	1	3								0	3.6228	16.5	5.5	147650000	117160000	30492000	7	21093000	16737000	4356000	4	LALHNFG;NINDAWVCTNDMFR				769	4559;5978	True;True	5006;6687	37564;37565;51808	56343;56344;77639;77640	56343;77639			9606
P62136	P62136	9	9	3	Serine/threonine-protein phosphatase PP1-alpha catalytic subunit	PPP1CA	sp|P62136|PP1A_HUMAN Serine/threonine-protein phosphatase PP1-alpha catalytic subunit OS=Homo sapiens OX=9606 GN=PPP1CA PE=1 File=Homo_sapiens SV=1	1	9	9	3	5	6	5	6	0	3	26.1	26.1	9.1	37.512	330	330	8								15	0	24.634	17	16.7	3218799999.9999995	1354900000	1863899999.9999998	18	83512000	48988000	34524000	17	AHQVVEDGYEFFAK;HDLDLICR;ICGDIHGQYYDLLR;IKYPENFFLLR;IYGFYDECK;LLEVQGSRPGK;LNLDSIIGR;NVQLTENEIR;YPENFFLLR				770	316;3385;3643;3857;4203;5028;5168;6250;9653	True;True;True;True;True;True;True;True;True	355;3711;3996;4232;4614;5526;5693;7004;10748	2823;2824;2825;2826;2827;28046;30152;31694;31695;34132;41634;42818;53726;53727;83088	4127;4128;4129;4130;4131;42541;45586;47815;47816;47817;51334;62343;64113;80535;80536;125338;125339	4130;42541;45586;47816;51334;62343;64113;80535;125338			9606
P62140	P62140	7	2	2	Serine/threonine-protein phosphatase PP1-beta catalytic subunit	PPP1CB	sp|P62140|PP1B_HUMAN Serine/threonine-protein phosphatase PP1-beta catalytic subunit OS=Homo sapiens OX=9606 GN=PPP1CB PE=1 File=Homo_sapiens SV=3	1	7	2	2	6	5	2	2	2	2	19.9	7	7	37.186	327	327	6.83	1							5	0	10.59	19.9	14.7	683420000	412750000	270670000	17	40201000	24279000	15922000	6	ADGELNVDSLITR;AHQVVEDGYEFFAK;HDLDLICR;IKYPENFFLLR;IVQMTEAEVR;IYGFYDECK;YPENFFLLR				771	101;316;3385;3857;4176;4203;9653	True;False;False;False;True;False;False	115;355;3711;4232;4582;4583;4614;10748	1098;1099;1100;2823;2824;2825;2826;2827;28046;31694;31695;33987;33988;33989;34132;83088	1714;1715;1716;4127;4128;4129;4130;4131;42541;47815;47816;47817;51116;51117;51118;51334;125338;125339	1715;4130;42541;47816;51116;51334;125338	958	29	9606
P62258	P62258	4	4	4	14-3-3 protein epsilon	YWHAE	sp|P62258|1433E_HUMAN 14-3-3 protein epsilon OS=Homo sapiens OX=9606 GN=YWHAE PE=1 File=Homo_sapiens SV=1	1	4	4	4	0	4	0	4	0	4	16.9	16.9	16.9	29.174	255	255	8								4	0	9.2639	0	16.9	195430000	0	195430000	17	11496000	0	11496000	4	EAAENSLVAYK;HLIPAANTGESK;IISSIEQK;MDDREDLVYQAK				772	1580;3454;3832;5654	True;True;True;True	1733;3785;4199;6232	13707;28455;31356;48539	20459;43100;47333;72619	20459;43100;47333;72619	959	1	9606
P62304	P62304	1	1	1	Small nuclear ribonucleoprotein E	SNRPE	sp|P62304|RUXE_HUMAN Small nuclear ribonucleoprotein E OS=Homo sapiens OX=9606 GN=SNRPE PE=1 File=Homo_sapiens SV=1	1	1	1	1	1	1	1	1	1	1	12	12	12	10.803	92	92	1	3								0.0019361	2.8286	12	12	80576000	57687000	22889000	4	20144000	14422000	5722300	3	VMVQPINLIFR				773	8808	True	9820;9821	76222;76223;76224	114985;114986;114987	114985	960	14	9606
P62314	P62314	2	2	2	Small nuclear ribonucleoprotein Sm D1	SNRPD1	sp|P62314|SMD1_HUMAN Small nuclear ribonucleoprotein Sm D1 OS=Homo sapiens OX=9606 GN=SNRPD1 PE=1 File=Homo_sapiens SV=1	1	2	2	2	2	2	2	2	2	2	10.9	10.9	10.9	13.281	119	119	1.2	4	1							0	5.4012	10.9	10.9	324750000	266100000	58649000	4	49343000	39491000	9851900	5	EPVQLETLSIR;NREPVQLETLSIR				774	1998;6150	True;True	2192;6885	17091;17092;52867;52868;52869	25912;25913;79234;79235;79236;79237	25912;79234			9606
P62318	P62318	2	2	2	Small nuclear ribonucleoprotein Sm D3	SNRPD3	sp|P62318|SMD3_HUMAN Small nuclear ribonucleoprotein Sm D3 OS=Homo sapiens OX=9606 GN=SNRPD3 PE=1 File=Homo_sapiens SV=1	1	2	2	2	1	2	1	2	1	2	13.5	13.5	13.5	13.916	126	126	1	3								0.0019342	2.8013	7.9	13.5	42363000	0	42363000	6	1815400	0	1815400	4	SIGVPIK;VAQLEQVYIR				775	7231;8398	True;True	8071;9367	62552;72395;72396	93853;93854;109316;109317	93853;109317			9606
P62873;P16520;Q9HAV0	P62873	5;2;2	5;2;2	1;0;0	Guanine nucleotide-binding protein G(I)/G(S)/G(T) subunit beta-1	GNB1	sp|P62873|GBB1_HUMAN Guanine nucleotide-binding protein G(I)/G(S)/G(T) subunit beta-1 OS=Homo sapiens OX=9606 GN=GNB1 PE=1 File=Homo_sapiens SV=3	3	5	5	1	3	5	3	5	0	1	15.6	15.6	4.1	37.377	340	340;340;340	5.58	2	1	1	1				7	0	16.57	8.2	15.6	1682399999.9999998	340280000	1342100000	13	129420000	26175000	103240000	13	IYAMHWGTDSR;LIIWDSYTTNK;LLVSASQDGK;SELDQLRQEAEQLK;VHAIPLR				776	4199;4929;5122;7091;8615	True;True;True;True;True	4610;5419;5627;7913;9600	34127;41072;41073;41074;42421;42422;42423;42424;42425;61264;74555;74556	51328;61561;61562;61563;61564;63476;63477;63478;63479;63480;91764;112580;112581	51328;61563;63476;91764;112580			9606;9606;9606
P62937;P0DN26;A0A0B4J2A2;A0A075B767;A0A075B759;Q9Y536;F5H284;P0DN37	P62937	10;2;2;2;2;2;2;1	10;2;2;2;2;2;2;1	10;2;2;2;2;2;2;1	Peptidyl-prolyl cis-trans isomerase A;Peptidyl-prolyl cis-trans isomerase A, N-terminally processed	PPIA	sp|P62937|PPIA_HUMAN Peptidyl-prolyl cis-trans isomerase A OS=Homo sapiens OX=9606 GN=PPIA PE=1 File=Homo_sapiens SV=2	8	10	10	10	9	5	9	5	9	5	54.5	54.5	54.5	18.012	165	165;164;164;164;164;164;164;164	2.92	19	11	9	3	2	2	3	4	0	34.897	50.3	30.3	3225399999.9999995	3053599999.9999995	171800000	10	278840000	261660000	17180000	68	EGMNIVEAMER;FEDENFILK;IIPGFMCQGGDFTR;KITIADCGQLE;SIYGEKFEDENFILK;TEWLDGK;VKEGMNIVEAMER;VNPTVFFDIAVDGEPLGR;VSFELFADK;VSFELFADKVPK				777	1787;2273;3828;4342;7259;7813;8676;8835;8958;8959	True;True;True;True;True;True;True;True;True;True	1954;1955;1956;2504;4194;4195;4768;8100;8717;9667;9668;9851;9986;9987	15559;15560;15561;15562;15563;15564;15565;15566;15567;15568;15569;19194;19195;19196;19197;19198;19199;19200;19201;19202;19203;19204;19205;31332;31333;31334;31335;31336;31337;31338;31339;31340;31341;31342;35411;62731;62732;67231;75127;75128;76409;76410;76411;77336;77337;77338;77339;77340;77341;77342;77343;77344;77345	23438;23439;23440;23441;23442;23443;23444;23445;23446;23447;23448;23449;23450;23451;29063;29064;29065;29066;29067;29068;29069;29070;29071;29072;29073;29074;29075;29076;29077;29078;29079;47300;47301;47302;47303;47304;47305;47306;47307;47308;47309;47310;47311;47312;47313;47314;47315;47316;53266;94102;94103;100745;113452;113453;113454;113455;115239;115240;115241;116690;116691;116692;116693;116694;116695;116696;116697;116698;116699	23440;29066;47305;53266;94103;100745;113454;115241;116690;116697	961;962;963	61;136;142	9606;9606;9606;9606;9606;9606;9606;9606
P63010	P63010	2	1	1	AP-2 complex subunit beta	AP2B1	sp|P63010|AP2B1_HUMAN AP-2 complex subunit beta OS=Homo sapiens OX=9606 GN=AP2B1 PE=1 File=Homo_sapiens SV=1	1	2	1	1	1	1	1	0	1	0	2.8	1.4	1.4	104.55	937	937	1	1								1	-2	1.4	1.4	33490000	33490000	0	44	761140	761140	0	1	IQPGNPNYTLSLK;NVEGQDMLYQSLK	+			778	4023;6225	True;False	4417;6976;6977	32893;53547;53548	49564;80237;80238	49564;80237	964	886	9606
P63092;Q5JWF2;P11488;P19087;P09471;A8MTJ3;P38405	P63092;Q5JWF2	5;5;1;1;1;1;1	4;4;0;0;0;0;0	4;4;0;0;0;0;0	Guanine nucleotide-binding protein G(s) subunit alpha isoforms short;Guanine nucleotide-binding protein G(s) subunit alpha isoforms XLas	GNAS	sp|P63092|GNAS2_HUMAN Guanine nucleotide-binding protein G(s) subunit alpha isoforms short OS=Homo sapiens OX=9606 GN=GNAS PE=1 File=Homo_sapiens SV=1;sp|Q5JWF2|GNAS1_HUMAN Guanine nucleotide-binding protein G(s) subunit alpha isoforms XLas OS=Homo sapiens	7	5	4	4	1	4	0	4	0	4	18.3	15.5	15.5	45.664	394	394;1037;350;354;354;354;381	8								4	0	11.487	2.8	15.5	324790000	0	324790000	20	13752000	0	13752000	5	EAIETIVAAMSNLVPPVELANPENQFR;LLLLGAGESGK;LQEALNLFK;YFIRDEFLR;YTTPEDATPEPGEDPR				779	1605;5077;5266;9487;9754	True;False;True;True;True	1759;5579;5799;10567;10855	13781;42138;43364;81880;83711	20557;63054;64913;64914;123475;126258	20557;63054;64914;123475;126258			9606;9606;9606;9606;9606;9606;9606
P67775;P62714;P60510	P67775;P62714	9;8;1	9;8;1	9;8;1	Serine/threonine-protein phosphatase 2A catalytic subunit alpha isoform;Serine/threonine-protein phosphatase 2A catalytic subunit beta isoform	PPP2CA;PPP2CB	sp|P67775|PP2AA_HUMAN Serine/threonine-protein phosphatase 2A catalytic subunit alpha isoform OS=Homo sapiens OX=9606 GN=PPP2CA PE=1 File=Homo_sapiens SV=1;sp|P62714|PP2AB_HUMAN Serine/threonine-protein phosphatase 2A catalytic subunit beta isoform OS=Homo	3	9	9	9	7	6	7	6	7	6	39.8	39.8	39.8	35.594	309	309;309;307	4.17	9	4	1					10	0	102.13	26.9	28.5	4365500000	3683199999.9999995	682270000	16	258810000	230200000	28608000	37	AHQLVMEGYNWCHDR;ELDQWIEQLNECK;GAGYTFGQDISETFNHANGLTLVSR;GGWGISPR;NVVTIFSAPNYCYR;QITQVYGFYDECLR;SPDTNYLFMGDYVDR;YGNANVWK;YSFLQFDPAPR				780	315;1886;2661;2864;6256;6595;7431;9524;9708	True;True;True;True;True;True;True;True;True	354;2064;2937;3155;7012;7371;8294;8295;10610;10809	2822;16167;22901;24520;24521;24522;53785;53786;56634;56635;56636;64238;64239;64240;64241;64242;64243;64244;64245;82168;82169;83498;83499;83500	4126;24314;24315;34642;34643;34644;37201;37202;37203;37204;80643;80644;84837;84838;84839;84840;84841;84842;96271;96272;96273;96274;96275;96276;96277;96278;96279;96280;96281;96282;123900;123901;123902;125964;125965;125966;125967	4126;24314;34642;37201;80643;84838;96273;123901;125966	965	83	9606;9606;9606
P68133;P68032;P63267;P62736	P68133;P68032;P63267;P62736	14;14;13;13	1;1;1;1	1;1;1;1	Actin, alpha skeletal muscle;Actin, alpha cardiac muscle 1;Actin, gamma-enteric smooth muscle;Actin, aortic smooth muscle	ACTA1;ACTC1;ACTG2;ACTA2	sp|P68133|ACTS_HUMAN Actin, alpha skeletal muscle OS=Homo sapiens OX=9606 GN=ACTA1 PE=1 File=Homo_sapiens SV=1;sp|P68032|ACTC_HUMAN Actin, alpha cardiac muscle 1 OS=Homo sapiens OX=9606 GN=ACTC1 PE=1 File=Homo_sapiens SV=1;sp|P63267|ACTH_HUMAN Actin, gamma	4	14	1	1	14	9	1	1	1	1	31.8	4.2	4.2	42.051	377	377;377;376;377	5.71	1	2	1	1			4	5	0.0010194	3.3674	31.8	24.4	21898000000	21496000000	401600000	20	373540000	373540000	20080000	21	AGFAGDDAPR;AVFPSIVGR;AVFPSIVGRPR;DLTDYLMK;DSYVGDEAQSK;DSYVGDEAQSKR;EITALAPSTMK;HQGVMVGMGQK;IIAPPER;IIAPPERK;IWHHTFYNELR;RGILTLK;SYELPDGQVITIGNER;YPIEHGIITNWDDMEK				781	267;782;783;1341;1481;1482;1851;3500;3804;3805;4194;6846;7664;9656	False;False;False;False;False;False;False;False;False;False;False;False;False;True	301;852;853;1454;1455;1617;1618;2026;2027;3836;3837;4169;4170;4604;7647;8549;10751;10752	2573;2574;6661;6662;6663;6664;6665;6666;6667;11210;11211;11212;11213;11214;11215;11216;11217;11218;11219;11220;11221;11222;11223;11224;11225;11226;11227;11228;11229;11230;11231;11232;11233;11234;11235;11236;11237;11238;12354;12355;12356;12357;12358;15944;15945;15946;15947;15948;15949;15950;15951;15952;15953;15954;15955;15956;15957;15958;15959;15960;15961;15962;15963;15964;15965;15966;15967;15968;15969;15970;15971;15972;15973;15974;15975;15976;15977;29066;29067;29068;29069;31151;31152;31153;31154;31155;31156;31157;31158;31159;31160;31161;31162;31163;31164;31165;31166;31167;31168;31169;31170;31171;34100;34101;34102;34103;34104;34105;34106;34107;34108;34109;34110;58445;58446;65810;65811;65812;65813;65814;65815;65816;65817;65818;65819;65820;65821;65822;65823;65824;65825;65826;65827;65828;65829;65830;65831;65832;65833;65834;65835;65836;65837;65838;65839;83099;83100;83101;83102;83103;83104;83105;83106;83107;83108;83109;83110;83111;83112	3780;3781;9673;9674;9675;9676;9677;9678;9679;16567;16568;16569;16570;16571;16572;16573;16574;16575;16576;16577;16578;16579;16580;16581;16582;16583;16584;16585;16586;16587;16588;16589;16590;16591;16592;16593;16594;16595;16596;16597;16598;16599;16600;16601;16602;18165;18166;18167;18168;18169;24023;24024;24025;24026;24027;24028;24029;24030;24031;24032;24033;24034;24035;24036;24037;24038;24039;24040;24041;24042;24043;24044;24045;24046;24047;24048;24049;24050;24051;24052;24053;24054;24055;24056;24057;24058;24059;24060;24061;24062;24063;24064;24065;24066;24067;24068;24069;24070;24071;24072;43960;43961;43962;43963;43964;47014;47015;47016;47017;47018;47019;47020;47021;47022;47023;47024;47025;47026;47027;47028;47029;47030;47031;47032;47033;47034;47035;47036;47037;47038;47039;47040;51293;51294;51295;51296;51297;51298;51299;51300;51301;51302;51303;51304;51305;51306;51307;51308;87610;87611;98631;98632;98633;98634;98635;98636;98637;98638;98639;98640;98641;98642;98643;98644;98645;98646;98647;98648;98649;98650;98651;98652;98653;98654;98655;98656;98657;98658;98659;98660;98661;98662;98663;98664;98665;98666;98667;98668;98669;98670;98671;98672;98673;98674;98675;98676;98677;98678;98679;98680;98681;98682;98683;98684;98685;98686;98687;98688;98689;98690;98691;98692;125353;125354;125355;125356;125357;125358;125359;125360;125361;125362;125363;125364;125365;125366;125367;125368;125369;125370;125371;125372;125373;125374	3780;9673;9675;16573;18165;18169;24028;43964;47030;47038;51306;87610;98670;125360	942;944;945;946;966	46;49;84;192;327	9606;9606;9606;9606
Q5VTE0;P68104;Q05639	Q5VTE0;P68104;Q05639	2;2;2	2;2;2	2;2;2	Putative elongation factor 1-alpha-like 3;Elongation factor 1-alpha 1;Elongation factor 1-alpha 2	EEF1A1P5;EEF1A1;EEF1A2	sp|Q5VTE0|EF1A3_HUMAN Putative elongation factor 1-alpha-like 3 OS=Homo sapiens OX=9606 GN=EEF1A1P5 PE=5 File=Homo_sapiens SV=1;sp|P68104|EF1A1_HUMAN Elongation factor 1-alpha 1 OS=Homo sapiens OX=9606 GN=EEF1A1 PE=1 File=Homo_sapiens SV=1;sp|Q05639|EF1A2_	3	2	2	2	0	2	0	2	0	2	4.5	4.5	4.5	50.184	462	462;462;463	1	2								0.000999	3.123	0	4.5	32788000	0	32788000	21	1561300	0	1561300	3	IGGIGTVPVGR;STTTGHLIYK				782	3765;7597	True;True	4128;8480	30901;65442	46657;98098;98099	46657;98098			9606;9606;9606
P68871	P68871	22	22	14	Hemoglobin subunit beta;LVV-hemorphin-7;Spinorphin	HBB	sp|P68871|HBB_HUMAN Hemoglobin subunit beta OS=Homo sapiens OX=9606 GN=HBB PE=1 File=Homo_sapiens SV=2	1	22	22	14	21	17	21	17	13	10	99.3	99.3	89.1	15.998	147	147	4.18	231	166	151	132	86	86	153	168	0	323.31	99.3	95.2	8620700000000	5290800000000	3329900000000	11	532810000000	321270000000	211540000000	1837	AHGKKVLGAFSDGLAHLDNLK;EFTPPVQAAYQK;EFTPPVQAAYQKVVAGVANALAHK;EFTPPVQAAYQKVVAGVANALAHKYH;FFESFGDLSTPDAVMGNPK;FFESFGDLSTPDAVMGNPKVK;GTFATLSELHCDK;GTFATLSELHCDKLHVDPENFR;KVLGAFSDGLAHLDNLK;LHVDPENFR;LLGNVLVCVLAHHFGK;LLGNVLVCVLAHHFGKEFTPPVQAAYQK;LLVVYPWTQR;SAVTALWGK;SAVTALWGKVNVDEVGGEALGR;VHLTPEEK;VHLTPEEKSAVTALWGKVNVDEVGGEALGR;VLGAFSDGLAHLDNLK;VLGAFSDGLAHLDNLKGTFATLSELHCDK;VNVDEVGGEALGR;VVAGVANALAHK;VVAGVANALAHKYH				783	310;1744;1745;1746;2290;2291;3234;3235;4480;4906;5041;5042;5126;6995;6996;8620;8621;8714;8715;8841;9123;9124	True;True;True;True;True;True;True;True;True;True;True;True;True;True;True;True;True;True;True;True;True;True	349;1907;1908;1909;2527;2528;2529;3555;3556;4926;5395;5542;5543;5631;7802;7803;9605;9606;9607;9710;9711;9857;10170;10171	2808;15283;15284;15285;15286;15287;15288;15289;15290;15291;15292;15293;15294;15295;15296;15297;15298;15299;15300;15301;15302;15303;15304;15305;15306;15307;15308;15309;15310;15311;15312;15313;15314;15315;15316;15317;15318;15319;15320;15321;15322;15323;15324;15325;15326;15327;19342;19343;19344;19345;19346;19347;19348;19349;19350;19351;19352;19353;19354;19355;19356;19357;19358;19359;19360;19361;19362;19363;19364;19365;19366;19367;19368;19369;19370;19371;19372;19373;19374;19375;19376;19377;19378;19379;19380;19381;19382;19383;19384;19385;19386;19387;19388;19389;19390;19391;19392;19393;19394;19395;19396;19397;19398;19399;19400;19401;19402;19403;19404;19405;19406;19407;19408;19409;19410;19411;19412;19413;19414;19415;19416;19417;19418;19419;19420;19421;19422;19423;19424;19425;19426;19427;19428;19429;19430;19431;19432;19433;19434;19435;19436;19437;19438;19439;19440;19441;19442;19443;19444;19445;19446;19447;19448;19449;19450;19451;19452;19453;19454;19455;19456;19457;19458;19459;19460;19461;19462;19463;19464;19465;19466;19467;19468;19469;19470;19471;19472;19473;19474;19475;19476;19477;19478;19479;19480;19481;19482;19483;19484;19485;19486;19487;19488;19489;19490;19491;19492;19493;19494;19495;19496;19497;19498;19499;19500;19501;19502;19503;19504;19505;19506;19507;19508;19509;19510;19511;19512;19513;19514;19515;19516;19517;19518;19519;19520;19521;19522;19523;19524;19525;19526;19527;19528;19529;19530;19531;19532;19533;19534;19535;19536;19537;19538;19539;19540;19541;19542;19543;19544;19545;19546;19547;19548;19549;19550;19551;19552;19553;19554;19555;19556;19557;19558;19559;19560;19561;19562;19563;19564;19565;19566;19567;19568;19569;19570;19571;19572;19573;19574;19575;19576;19577;26975;26976;26977;26978;26979;26980;26981;26982;26983;26984;26985;26986;26987;26988;26989;26990;26991;26992;26993;26994;26995;26996;26997;26998;26999;27000;27001;27002;27003;27004;27005;27006;27007;27008;27009;27010;27011;27012;27013;27014;27015;27016;27017;27018;27019;27020;27021;27022;27023;27024;27025;27026;27027;27028;27029;27030;27031;27032;27033;27034;27035;27036;27037;27038;27039;27040;27041;27042;27043;27044;27045;27046;27047;27048;27049;27050;27051;27052;27053;27054;27055;27056;27057;27058;27059;27060;27061;27062;27063;27064;27065;27066;27067;27068;27069;27070;27071;27072;27073;27074;27075;27076;36641;36642;36643;36644;36645;36646;36647;36648;36649;36650;36651;36652;36653;36654;36655;36656;36657;36658;36659;36660;36661;36662;36663;36664;36665;36666;36667;36668;36669;36670;36671;36672;36673;36674;36675;36676;36677;36678;36679;36680;36681;36682;36683;36684;36685;36686;36687;36688;36689;36690;36691;36692;36693;36694;36695;36696;36697;36698;36699;36700;36701;36702;36703;36704;36705;36706;36707;36708;36709;36710;36711;36712;36713;36714;36715;36716;36717;36718;36719;36720;36721;36722;36723;36724;36725;36726;36727;36728;36729;36730;36731;36732;36733;36734;36735;36736;36737;36738;36739;36740;36741;36742;36743;36744;36745;36746;40955;40956;40957;40958;40959;40960;40961;40962;40963;40964;40965;40966;40967;40968;40969;40970;40971;40972;40973;40974;40975;40976;40977;40978;40979;40980;40981;40982;40983;40984;40985;40986;40987;40988;40989;40990;40991;40992;40993;40994;40995;40996;40997;40998;40999;41000;41001;41002;41003;41774;41775;41776;41777;41778;41779;41780;41781;41782;41783;41784;41785;41786;41787;41788;41789;41790;41791;41792;41793;41794;41795;41796;41797;41798;41799;41800;41801;41802;41803;41804;41805;41806;41807;41808;41809;41810;41811;41812;41813;41814;41815;41816;41817;41818;41819;41820;41821;41822;41823;41824;41825;41826;41827;41828;41829;41830;41831;41832;41833;41834;41835;41836;41837;41838;41839;41840;41841;41842;41843;41844;41845;41846;41847;41848;41849;41850;41851;41852;41853;41854;41855;41856;41857;42526;42527;42528;42529;42530;42531;42532;42533;42534;42535;42536;42537;42538;42539;42540;42541;42542;42543;42544;42545;42546;42547;42548;42549;42550;42551;42552;42553;42554;42555;42556;42557;42558;42559;42560;42561;42562;42563;42564;42565;42566;42567;42568;42569;42570;42571;42572;42573;42574;60354;60355;60356;60357;60358;60359;60360;60361;60362;60363;60364;60365;60366;60367;60368;60369;60370;60371;60372;60373;60374;60375;60376;60377;60378;60379;60380;60381;60382;60383;60384;60385;60386;74573;74574;74575;74576;74577;74578;74579;74580;74581;74582;74583;74584;74585;74586;74587;74588;74589;74590;74591;74592;74593;74594;74595;74596;74597;74598;74599;74600;74601;74602;74603;74604;74605;74606;74607;74608;74609;74610;74611;75356;75357;75358;75359;75360;75361;75362;75363;75364;75365;75366;75367;75368;75369;75370;75371;75372;75373;75374;75375;75376;75377;75378;75379;75380;75381;75382;75383;75384;75385;75386;75387;75388;75389;75390;75391;75392;75393;75394;75395;75396;75397;75398;75399;75400;75401;75402;75403;75404;75405;75406;75407;75408;75409;75410;75411;75412;75413;75414;75415;75416;75417;75418;75419;75420;75421;75422;75423;75424;75425;75426;75427;75428;75429;75430;75431;75432;75433;75434;75435;75436;75437;75438;75439;75440;75441;75442;75443;75444;75445;75446;75447;75448;75449;75450;75451;75452;75453;75454;75455;75456;75457;75458;75459;75460;75461;75462;75463;75464;75465;75466;75467;75468;75469;75470;75471;75472;75473;75474;75475;75476;75477;75478;75479;75480;75481;75482;75483;75484;75485;75486;75487;75488;75489;75490;75491;75492;75493;75494;75495;75496;75497;75498;75499;75500;75501;75502;75503;75504;75505;75506;75507;75508;75509;75510;75511;75512;75513;75514;75515;75516;75517;75518;75519;75520;75521;75522;75523;75524;75525;75526;75527;75528;75529;75530;75531;75532;75533;75534;75535;75536;75537;75538;75539;75540;75541;75542;75543;75544;75545;75546;75547;75548;75549;75550;75551;75552;75553;75554;75555;75556;75557;75558;75559;75560;75561;75562;75563;75564;75565;75566;75567;75568;75569;75570;75571;75572;75573;75574;75575;75576;75577;75578;76442;76443;76444;76445;76446;76447;76448;76449;76450;76451;76452;76453;76454;76455;76456;76457;76458;76459;76460;76461;76462;76463;76464;76465;76466;76467;76468;76469;76470;76471;76472;76473;76474;76475;76476;76477;76478;76479;76480;76481;76482;76483;76484;76485;76486;76487;76488;76489;76490;76491;76492;76493;76494;76495;76496;76497;76498;76499;76500;76501;76502;76503;76504;76505;76506;76507;76508;76509;76510;76511;76512;76513;78731;78732;78733;78734;78735;78736;78737;78738;78739;78740;78741;78742;78743;78744;78745;78746;78747;78748;78749;78750;78751;78752;78753;78754;78755;78756;78757;78758;78759;78760;78761;78762;78763;78764;78765;78766;78767;78768;78769;78770;78771;78772;78773;78774;78775;78776;78777;78778;78779;78780;78781;78782;78783;78784;78785;78786;78787;78788;78789;78790;78791;78792;78793;78794;78795;78796;78797;78798;78799;78800;78801;78802;78803;78804;78805;78806;78807;78808;78809;78810;78811;78812;78813;78814;78815;78816;78817;78818;78819;78820;78821;78822;78823;78824;78825;78826;78827;78828;78829;78830;78831;78832;78833;78834;78835;78836;78837;78838;78839;78840;78841;78842;78843;78844;78845;78846;78847;78848;78849;78850;78851;78852;78853;78854;78855;78856;78857;78858;78859;78860;78861;78862;78863;78864	4110;22982;22983;22984;22985;22986;22987;22988;22989;22990;22991;22992;22993;22994;22995;22996;22997;22998;22999;23000;23001;23002;23003;23004;23005;23006;23007;23008;23009;23010;23011;23012;23013;23014;23015;23016;23017;23018;23019;23020;23021;23022;23023;23024;23025;23026;23027;23028;23029;23030;23031;23032;23033;23034;23035;23036;23037;23038;23039;23040;23041;23042;23043;23044;23045;23046;23047;23048;23049;23050;23051;23052;23053;23054;23055;23056;23057;23058;23059;23060;23061;23062;23063;23064;23065;23066;23067;23068;23069;23070;23071;23072;23073;23074;23075;23076;23077;23078;23079;23080;23081;23082;29298;29299;29300;29301;29302;29303;29304;29305;29306;29307;29308;29309;29310;29311;29312;29313;29314;29315;29316;29317;29318;29319;29320;29321;29322;29323;29324;29325;29326;29327;29328;29329;29330;29331;29332;29333;29334;29335;29336;29337;29338;29339;29340;29341;29342;29343;29344;29345;29346;29347;29348;29349;29350;29351;29352;29353;29354;29355;29356;29357;29358;29359;29360;29361;29362;29363;29364;29365;29366;29367;29368;29369;29370;29371;29372;29373;29374;29375;29376;29377;29378;29379;29380;29381;29382;29383;29384;29385;29386;29387;29388;29389;29390;29391;29392;29393;29394;29395;29396;29397;29398;29399;29400;29401;29402;29403;29404;29405;29406;29407;29408;29409;29410;29411;29412;29413;29414;29415;29416;29417;29418;29419;29420;29421;29422;29423;29424;29425;29426;29427;29428;29429;29430;29431;29432;29433;29434;29435;29436;29437;29438;29439;29440;29441;29442;29443;29444;29445;29446;29447;29448;29449;29450;29451;29452;29453;29454;29455;29456;29457;29458;29459;29460;29461;29462;29463;29464;29465;29466;29467;29468;29469;29470;29471;29472;29473;29474;29475;29476;29477;29478;29479;29480;29481;29482;29483;29484;29485;29486;29487;29488;29489;29490;29491;29492;29493;29494;29495;29496;29497;29498;29499;29500;29501;29502;29503;29504;29505;29506;29507;29508;29509;29510;29511;29512;29513;29514;29515;29516;29517;29518;29519;29520;29521;29522;29523;29524;29525;29526;29527;29528;29529;29530;29531;29532;29533;29534;29535;29536;29537;29538;29539;29540;29541;29542;29543;29544;29545;29546;29547;29548;29549;29550;29551;29552;29553;29554;29555;29556;29557;29558;29559;29560;29561;29562;29563;29564;29565;29566;29567;29568;29569;29570;29571;29572;29573;29574;29575;29576;29577;29578;29579;29580;29581;29582;29583;29584;29585;29586;29587;29588;29589;29590;29591;29592;29593;29594;29595;29596;29597;29598;29599;29600;29601;29602;29603;29604;29605;29606;29607;29608;29609;29610;29611;29612;29613;29614;29615;29616;29617;29618;29619;29620;29621;29622;29623;29624;29625;29626;29627;29628;29629;29630;29631;29632;29633;29634;29635;29636;29637;29638;29639;29640;29641;29642;29643;29644;29645;29646;29647;29648;29649;29650;29651;29652;29653;29654;29655;29656;29657;29658;29659;29660;29661;29662;29663;29664;29665;29666;29667;29668;29669;29670;29671;29672;29673;29674;29675;29676;29677;29678;29679;29680;29681;29682;29683;29684;29685;29686;29687;29688;29689;29690;29691;29692;29693;29694;29695;29696;29697;29698;29699;29700;29701;29702;29703;29704;29705;29706;29707;29708;29709;29710;29711;29712;29713;29714;29715;29716;29717;29718;40882;40883;40884;40885;40886;40887;40888;40889;40890;40891;40892;40893;40894;40895;40896;40897;40898;40899;40900;40901;40902;40903;40904;40905;40906;40907;40908;40909;40910;40911;40912;40913;40914;40915;40916;40917;40918;40919;40920;40921;40922;40923;40924;40925;40926;40927;40928;40929;40930;40931;40932;40933;40934;40935;40936;40937;40938;40939;40940;40941;40942;40943;40944;40945;40946;40947;40948;40949;40950;40951;40952;40953;40954;40955;40956;40957;40958;40959;40960;40961;40962;40963;40964;40965;40966;40967;40968;40969;40970;40971;40972;40973;40974;40975;40976;40977;40978;40979;40980;40981;40982;40983;40984;40985;40986;40987;40988;40989;40990;40991;40992;40993;40994;40995;40996;40997;40998;40999;41000;41001;41002;41003;41004;41005;41006;41007;41008;41009;41010;41011;41012;41013;41014;41015;41016;41017;41018;41019;41020;41021;41022;41023;41024;41025;41026;41027;41028;41029;41030;41031;41032;41033;41034;41035;41036;41037;41038;41039;41040;41041;41042;41043;41044;41045;41046;41047;41048;41049;41050;41051;41052;41053;41054;41055;41056;41057;41058;41059;41060;41061;41062;41063;41064;41065;41066;41067;41068;41069;41070;41071;41072;41073;41074;41075;41076;41077;41078;41079;41080;41081;41082;41083;41084;41085;41086;41087;41088;41089;41090;55034;55035;55036;55037;55038;55039;55040;55041;55042;55043;55044;55045;55046;55047;55048;55049;55050;55051;55052;55053;55054;55055;55056;55057;55058;55059;55060;55061;55062;55063;55064;55065;55066;55067;55068;55069;55070;55071;55072;55073;55074;55075;55076;55077;55078;55079;55080;55081;55082;55083;55084;55085;55086;55087;55088;55089;55090;55091;55092;55093;55094;55095;55096;55097;55098;55099;55100;55101;55102;55103;55104;55105;55106;55107;55108;55109;55110;55111;55112;55113;55114;55115;55116;55117;55118;55119;55120;55121;55122;55123;55124;55125;55126;55127;55128;55129;55130;55131;55132;55133;55134;55135;55136;55137;55138;55139;55140;55141;55142;55143;55144;55145;55146;55147;55148;55149;55150;55151;55152;55153;55154;55155;55156;55157;55158;55159;55160;55161;55162;55163;55164;55165;55166;55167;55168;55169;55170;55171;55172;55173;55174;55175;55176;55177;55178;55179;55180;55181;55182;55183;55184;55185;55186;55187;55188;55189;55190;55191;55192;55193;55194;55195;55196;55197;55198;61378;61379;61380;61381;61382;61383;61384;61385;61386;61387;61388;61389;61390;61391;61392;61393;61394;61395;61396;61397;61398;61399;61400;61401;61402;61403;61404;61405;61406;61407;61408;61409;61410;61411;61412;61413;61414;61415;61416;61417;61418;61419;61420;61421;61422;61423;61424;61425;61426;61427;61428;61429;61430;61431;61432;61433;61434;61435;61436;61437;61438;61439;61440;61441;61442;61443;61444;61445;61446;61447;61448;61449;61450;61451;61452;61453;61454;61455;61456;61457;61458;61459;61460;61461;61462;61463;61464;61465;61466;62541;62542;62543;62544;62545;62546;62547;62548;62549;62550;62551;62552;62553;62554;62555;62556;62557;62558;62559;62560;62561;62562;62563;62564;62565;62566;62567;62568;62569;62570;62571;62572;62573;62574;62575;62576;62577;62578;62579;62580;62581;62582;62583;62584;62585;62586;62587;62588;62589;62590;62591;62592;62593;62594;62595;62596;62597;62598;62599;62600;62601;62602;62603;62604;62605;62606;62607;62608;62609;62610;62611;62612;62613;62614;62615;62616;62617;62618;62619;62620;62621;62622;62623;62624;62625;62626;62627;62628;62629;62630;62631;62632;62633;62634;62635;62636;62637;62638;62639;62640;62641;62642;62643;62644;62645;62646;62647;62648;62649;62650;62651;62652;62653;62654;62655;62656;62657;62658;62659;62660;62661;62662;62663;62664;63673;63674;63675;63676;63677;63678;63679;63680;63681;63682;63683;63684;63685;63686;63687;63688;63689;63690;63691;63692;63693;63694;63695;63696;63697;63698;63699;63700;63701;63702;63703;63704;63705;63706;63707;63708;63709;63710;63711;63712;63713;63714;63715;63716;63717;63718;63719;63720;63721;63722;63723;63724;63725;63726;63727;63728;63729;63730;63731;63732;63733;63734;63735;63736;63737;63738;63739;63740;63741;63742;63743;63744;63745;63746;63747;63748;63749;63750;63751;63752;63753;63754;63755;63756;63757;63758;63759;63760;63761;63762;63763;63764;63765;63766;63767;63768;63769;63770;63771;63772;63773;63774;63775;63776;63777;63778;63779;63780;90407;90408;90409;90410;90411;90412;90413;90414;90415;90416;90417;90418;90419;90420;90421;90422;90423;90424;90425;90426;90427;90428;90429;90430;90431;90432;90433;90434;90435;90436;90437;90438;90439;90440;90441;90442;90443;90444;90445;90446;90447;90448;90449;90450;90451;90452;90453;90454;90455;90456;90457;90458;90459;90460;90461;90462;90463;90464;90465;112609;112610;112611;112612;112613;112614;112615;112616;112617;112618;112619;112620;112621;112622;112623;112624;112625;112626;112627;112628;112629;112630;112631;112632;112633;112634;112635;112636;112637;112638;112639;112640;112641;112642;112643;112644;112645;112646;112647;112648;112649;112650;112651;112652;112653;112654;112655;112656;112657;113769;113770;113771;113772;113773;113774;113775;113776;113777;113778;113779;113780;113781;113782;113783;113784;113785;113786;113787;113788;113789;113790;113791;113792;113793;113794;113795;113796;113797;113798;113799;113800;113801;113802;113803;113804;113805;113806;113807;113808;113809;113810;113811;113812;113813;113814;113815;113816;113817;113818;113819;113820;113821;113822;113823;113824;113825;113826;113827;113828;113829;113830;113831;113832;113833;113834;113835;113836;113837;113838;113839;113840;113841;113842;113843;113844;113845;113846;113847;113848;113849;113850;113851;113852;113853;113854;113855;113856;113857;113858;113859;113860;113861;113862;113863;113864;113865;113866;113867;113868;113869;113870;113871;113872;113873;113874;113875;113876;113877;113878;113879;113880;113881;113882;113883;113884;113885;113886;113887;113888;113889;113890;113891;113892;113893;113894;113895;113896;113897;113898;113899;113900;113901;113902;113903;113904;113905;113906;113907;113908;113909;113910;113911;113912;113913;113914;113915;113916;113917;113918;113919;113920;113921;113922;113923;113924;113925;113926;113927;113928;113929;113930;113931;113932;113933;113934;113935;113936;113937;113938;113939;113940;113941;113942;113943;113944;113945;113946;113947;113948;113949;113950;113951;113952;113953;113954;113955;113956;113957;113958;113959;113960;113961;113962;113963;113964;113965;113966;113967;113968;113969;113970;113971;113972;113973;113974;113975;113976;113977;113978;113979;113980;113981;113982;113983;113984;113985;113986;113987;113988;113989;113990;113991;113992;113993;113994;113995;113996;113997;113998;113999;114000;114001;114002;114003;114004;114005;114006;114007;114008;114009;114010;114011;114012;114013;114014;114015;114016;114017;114018;114019;114020;114021;114022;114023;114024;114025;114026;114027;114028;114029;114030;114031;114032;114033;114034;114035;114036;114037;114038;114039;114040;114041;114042;114043;114044;114045;114046;114047;114048;114049;114050;114051;114052;114053;114054;114055;114056;114057;114058;114059;114060;114061;114062;114063;114064;114065;114066;114067;114068;114069;114070;114071;114072;114073;114074;114075;114076;114077;114078;114079;114080;114081;114082;114083;114084;114085;114086;114087;114088;114089;114090;114091;114092;115284;115285;115286;115287;115288;115289;115290;115291;115292;115293;115294;115295;115296;115297;115298;115299;115300;115301;115302;115303;115304;115305;115306;115307;115308;115309;115310;115311;115312;115313;115314;115315;115316;115317;115318;115319;115320;115321;115322;115323;115324;115325;115326;115327;115328;115329;115330;115331;115332;115333;115334;115335;115336;115337;115338;115339;115340;115341;115342;115343;115344;115345;115346;115347;115348;115349;115350;115351;115352;115353;115354;115355;115356;115357;115358;115359;115360;115361;115362;115363;115364;115365;115366;115367;115368;115369;115370;115371;115372;115373;115374;115375;115376;115377;115378;115379;115380;115381;115382;115383;115384;115385;115386;115387;115388;115389;115390;115391;115392;115393;115394;115395;115396;115397;115398;115399;115400;115401;115402;115403;115404;115405;115406;115407;115408;115409;115410;115411;115412;115413;115414;115415;115416;115417;115418;115419;115420;115421;115422;115423;115424;118686;118687;118688;118689;118690;118691;118692;118693;118694;118695;118696;118697;118698;118699;118700;118701;118702;118703;118704;118705;118706;118707;118708;118709;118710;118711;118712;118713;118714;118715;118716;118717;118718;118719;118720;118721;118722;118723;118724;118725;118726;118727;118728;118729;118730;118731;118732;118733;118734;118735;118736;118737;118738;118739;118740;118741;118742;118743;118744;118745;118746;118747;118748;118749;118750;118751;118752;118753;118754;118755;118756;118757;118758;118759;118760;118761;118762;118763;118764;118765;118766;118767;118768;118769;118770;118771;118772;118773;118774;118775;118776;118777;118778;118779;118780;118781;118782;118783;118784;118785;118786;118787;118788;118789;118790;118791;118792;118793;118794;118795;118796;118797;118798;118799;118800;118801;118802;118803;118804;118805;118806;118807;118808;118809;118810;118811;118812;118813;118814;118815;118816;118817;118818;118819;118820;118821;118822;118823;118824;118825;118826;118827;118828;118829;118830;118831;118832;118833;118834;118835;118836;118837;118838;118839;118840;118841;118842;118843;118844;118845;118846;118847;118848;118849;118850;118851;118852;118853;118854;118855;118856;118857;118858;118859;118860;118861;118862;118863;118864;118865;118866;118867	4110;23071;23076;23082;29571;29718;40957;41045;55095;61454;62649;62662;63740;90410;90465;112643;112657;114034;114092;115307;118773;118859	967	56	9606
P69849;Q15155;Q5JPE7	P69849;Q15155;Q5JPE7	6;6;6	6;6;6	6;6;6	Nodal modulator 3;Nodal modulator 1;Nodal modulator 2	NOMO3;NOMO1;NOMO2	sp|P69849|NOMO3_HUMAN BOS complex subunit NOMO3 OS=Homo sapiens OX=9606 GN=NOMO3 PE=1 File=Homo_sapiens SV=2;sp|Q15155|NOMO1_HUMAN BOS complex subunit NOMO1 OS=Homo sapiens OX=9606 GN=NOMO1 PE=1 File=Homo_sapiens SV=5;sp|Q5JPE7|NOMO2_HUMAN BOS complex subu	3	6	6	6	5	2	5	2	5	2	6	6	6	134.13	1222	1222;1222;1267	7.88							1	7	0	10.516	5.1	2.4	2260800000	2042699999.9999998	218100000	65	27154000	25366000	1788000	10	FLLFSSLVTK;GQPLGPAGVQVSLR;IQSTVTQPGGK;ITFDVAPSR;LDFTVEHDSLK;VLPGDYEILATHPTWALK				784	2407;3139;4026;4094;4635;8749	True;True;True;True;True;True	2656;3454;4420;4492;5093;9747	20705;26383;32910;33453;38269;75705;75706;75707	31345;39950;49584;50353;57389;114257;114258;114259;114260;114261	31345;39950;49584;50353;57389;114257			9606;9606;9606
P69891	P69891	9	1	1	Hemoglobin subunit gamma-1	HBG1	sp|P69891|HBG1_HUMAN Hemoglobin subunit gamma-1 OS=Homo sapiens OX=9606 GN=HBG1 PE=1 File=Homo_sapiens SV=2	1	9	1	1	7	8	1	1	1	1	67.3	8.2	8.2	16.14	147	147	1.33	2	1							0.00099701	3.1131	52.4	66.7	65132000	0	65132000	11	5921100	0	5921100	3	EFTPEVQASWQK;FFDSFGNLSSASAIMGNPK;GTFAQLSELHCDK;KVLTSLGDAIK;LHVDPENFK;LLVVYPWTQR;MVTAVASALSSR;VLTSLGDAIK;VNVEDAGGETLGR				785	1743;2287;3233;4483;4905;5126;5808;8777;8842	False;False;False;False;False;False;True;False;False	1906;2522;2523;3554;4929;5394;5631;6487;6488;9775;9858	15276;15277;15278;15279;15280;15281;15282;19288;19289;19290;19291;19292;19293;19294;19295;19296;26974;36787;40954;42526;42527;42528;42529;42530;42531;42532;42533;42534;42535;42536;42537;42538;42539;42540;42541;42542;42543;42544;42545;42546;42547;42548;42549;42550;42551;42552;42553;42554;42555;42556;42557;42558;42559;42560;42561;42562;42563;42564;42565;42566;42567;42568;42569;42570;42571;42572;42573;42574;50012;50013;50014;75855;75856;75857;75858;76514;76515;76516;76517;76518;76519;76520;76521	22974;22975;22976;22977;22978;22979;22980;22981;29203;29204;29205;29206;29207;29208;29209;29210;29211;29212;29213;29214;40881;55257;61377;63673;63674;63675;63676;63677;63678;63679;63680;63681;63682;63683;63684;63685;63686;63687;63688;63689;63690;63691;63692;63693;63694;63695;63696;63697;63698;63699;63700;63701;63702;63703;63704;63705;63706;63707;63708;63709;63710;63711;63712;63713;63714;63715;63716;63717;63718;63719;63720;63721;63722;63723;63724;63725;63726;63727;63728;63729;63730;63731;63732;63733;63734;63735;63736;63737;63738;63739;63740;63741;63742;63743;63744;63745;63746;63747;63748;63749;63750;63751;63752;63753;63754;63755;63756;63757;63758;63759;63760;63761;63762;63763;63764;63765;63766;63767;63768;63769;63770;63771;63772;63773;63774;63775;63776;63777;63778;63779;63780;74802;74803;74804;114462;114463;114464;114465;115425;115426;115427;115428;115429;115430;115431;115432;115433	22978;29209;40881;55257;61377;63740;74803;114463;115432	968;969	56;134	9606
P69892	P69892	9	8	1	Hemoglobin subunit gamma-2	HBG2	sp|P69892|HBG2_HUMAN Hemoglobin subunit gamma-2 OS=Homo sapiens OX=9606 GN=HBG2 PE=1 File=Homo_sapiens SV=2	1	9	8	1	7	8	6	7	1	1	67.3	60.5	8.2	16.126	147	147	2.5	18	8	3	3	2		2	2	0	41.231	52.4	66.7	2001099999.9999998	1407000000	594100000	11	179270000	127910000	51359000	48	EFTPEVQASWQK;FFDSFGNLSSASAIMGNPK;GTFAQLSELHCDK;KVLTSLGDAIK;LHVDPENFK;LLVVYPWTQR;MVTGVASALSSR;VLTSLGDAIK;VNVEDAGGETLGR				786	1743;2287;3233;4483;4905;5126;5809;8777;8842	True;True;True;True;True;False;True;True;True	1906;2522;2523;3554;4929;5394;5631;6489;6490;9775;9858	15276;15277;15278;15279;15280;15281;15282;19288;19289;19290;19291;19292;19293;19294;19295;19296;26974;36787;40954;42526;42527;42528;42529;42530;42531;42532;42533;42534;42535;42536;42537;42538;42539;42540;42541;42542;42543;42544;42545;42546;42547;42548;42549;42550;42551;42552;42553;42554;42555;42556;42557;42558;42559;42560;42561;42562;42563;42564;42565;42566;42567;42568;42569;42570;42571;42572;42573;42574;50015;50016;50017;50018;50019;50020;50021;75855;75856;75857;75858;76514;76515;76516;76517;76518;76519;76520;76521	22974;22975;22976;22977;22978;22979;22980;22981;29203;29204;29205;29206;29207;29208;29209;29210;29211;29212;29213;29214;40881;55257;61377;63673;63674;63675;63676;63677;63678;63679;63680;63681;63682;63683;63684;63685;63686;63687;63688;63689;63690;63691;63692;63693;63694;63695;63696;63697;63698;63699;63700;63701;63702;63703;63704;63705;63706;63707;63708;63709;63710;63711;63712;63713;63714;63715;63716;63717;63718;63719;63720;63721;63722;63723;63724;63725;63726;63727;63728;63729;63730;63731;63732;63733;63734;63735;63736;63737;63738;63739;63740;63741;63742;63743;63744;63745;63746;63747;63748;63749;63750;63751;63752;63753;63754;63755;63756;63757;63758;63759;63760;63761;63762;63763;63764;63765;63766;63767;63768;63769;63770;63771;63772;63773;63774;63775;63776;63777;63778;63779;63780;74805;74806;74807;74808;74809;74810;74811;74812;74813;74814;74815;74816;114462;114463;114464;114465;115425;115426;115427;115428;115429;115430;115431;115432;115433	22978;29209;40881;55257;61377;63740;74806;114463;115432	968;970	56;134	9606
P69905;P02008	P69905	15;1	15;1	10;0	Hemoglobin subunit alpha	HBA1	sp|P69905|HBA_HUMAN Hemoglobin subunit alpha OS=Homo sapiens OX=9606 GN=HBA1 PE=1 File=Homo_sapiens SV=2	2	15	15	10	15	12	15	12	10	8	95.8	95.8	71.8	15.257	142	142;142	4.32	186	102	98	114	83	73	127	137	0	323.31	95.8	95.1	4109900000000	2507800000000	1602100000000	8	227220000000	144210000000	83008000000	1328	AAWGKVGAHAGEYGAEALER;FLASVSTVLTSK;KVADALTNAVAHVDDMPNALSALSDLHAHK;LLSHCLLVTLAAHLPAEFTPAVHASLDK;LLSHCLLVTLAAHLPAEFTPAVHASLDKFLASVSTVLTSK;LRVDPVNFK;MFLSFPTTK;MFLSFPTTKTYFPHFDLSHGSAQVK;MVLSPADK;TYFPHFDLSHGSAQVK;VADALTNAVAHVDDMPNALSALSDLHAHK;VDPVNFK;VGAHAGEYGAEALER;VLSPADK;VLSPADKTNVK				787	69;2378;4468;5109;5110;5325;5686;5687;5801;8325;8356;8461;8569;8768;8769	True;True;True;True;True;True;True;True;True;True;True;True;True;True;True	79;2626;4912;4913;5614;5615;5860;6283;6284;6285;6474;9285;9320;9321;9435;9552;9766;9767	595;596;597;20268;20269;20270;20271;20272;20273;20274;20275;20276;20277;20278;20279;20280;20281;20282;20283;20284;20285;20286;20287;20288;20289;20290;20291;20292;20293;20294;20295;20296;20297;20298;20299;20300;20301;20302;20303;20304;20305;20306;20307;20308;20309;20310;20311;20312;20313;20314;20315;20316;20317;20318;20319;20320;20321;20322;20323;20324;20325;20326;20327;20328;20329;20330;20331;20332;20333;20334;20335;20336;20337;20338;20339;20340;20341;20342;20343;20344;20345;20346;20347;20348;20349;20350;20351;20352;20353;20354;20355;20356;20357;20358;20359;20360;20361;20362;20363;20364;20365;20366;20367;20368;20369;20370;20371;20372;20373;20374;20375;20376;20377;20378;20379;20380;20381;20382;20383;20384;20385;20386;20387;20388;20389;20390;20391;20392;20393;20394;20395;20396;20397;20398;20399;20400;20401;20402;20403;20404;20405;20406;20407;20408;20409;20410;20411;20412;20413;20414;20415;20416;20417;20418;20419;20420;20421;20422;20423;20424;20425;20426;20427;20428;20429;20430;20431;20432;20433;20434;20435;20436;20437;20438;20439;20440;20441;20442;20443;20444;20445;20446;20447;20448;20449;20450;20451;20452;20453;20454;20455;20456;20457;20458;20459;20460;20461;20462;20463;20464;20465;20466;20467;20468;20469;20470;20471;20472;20473;20474;20475;20476;20477;20478;20479;20480;20481;20482;20483;20484;20485;20486;20487;20488;20489;20490;20491;20492;20493;20494;20495;20496;20497;20498;20499;20500;20501;20502;20503;20504;20505;20506;20507;20508;20509;20510;20511;20512;20513;20514;20515;20516;20517;20518;20519;20520;20521;20522;20523;20524;20525;20526;20527;20528;20529;20530;20531;20532;36346;36347;36348;36349;36350;36351;36352;36353;36354;36355;36356;36357;36358;36359;36360;36361;36362;36363;36364;36365;36366;36367;36368;36369;36370;36371;36372;36373;36374;36375;36376;36377;36378;36379;36380;36381;36382;36383;36384;36385;36386;36387;36388;36389;36390;36391;36392;36393;36394;36395;36396;36397;36398;36399;36400;36401;36402;36403;36404;36405;36406;36407;36408;36409;36410;36411;36412;36413;36414;36415;36416;36417;36418;36419;36420;36421;36422;36423;36424;36425;36426;36427;36428;36429;36430;36431;36432;42352;42353;42354;42355;42356;42357;42358;42359;42360;42361;42362;42363;42364;42365;42366;42367;42368;42369;43776;43777;43778;43779;43780;43781;43782;43783;43784;43785;43786;43787;43788;43789;43790;43791;43792;43793;43794;43795;43796;43797;43798;43799;43800;43801;43802;43803;43804;43805;43806;48736;48737;48738;48739;48740;48741;48742;48743;48744;48745;48746;48747;48748;48749;48750;48751;48752;48753;48754;48755;48756;48757;48758;48759;48760;48761;48762;48763;48764;48765;48766;48767;48768;48769;48770;48771;48772;48773;48774;48775;48776;48777;48778;48779;48780;48781;48782;48783;48784;48785;48786;48787;48788;48789;48790;48791;48792;48793;48794;48795;48796;48797;48798;48799;48800;48801;48802;48803;48804;48805;48806;48807;48808;48809;48810;48811;48812;48813;48814;48815;48816;48817;48818;48819;48820;48821;48822;48823;48824;48825;48826;48827;48828;48829;48830;48831;48832;48833;48834;48835;48836;48837;48838;48839;48840;48841;48842;48843;48844;48845;48846;48847;48848;48849;48850;48851;48852;48853;48854;48855;48856;48857;48858;48859;48860;48861;48862;48863;48864;48865;48866;48867;48868;48869;48870;48871;48872;48873;48874;48875;48876;48877;48878;48879;48880;48881;48882;48883;48884;48885;48886;48887;48888;48889;48890;48891;48892;49930;71615;71616;71617;71618;71619;71620;71621;71622;71623;71624;71625;71626;71627;71628;71629;71630;71631;71632;71633;71634;71635;71636;71637;71638;71639;71640;71641;71642;71643;71644;71645;71646;71647;71648;71649;71650;71651;71652;71653;71654;71655;71656;71657;71658;71659;71660;71661;71662;71663;71664;71665;71666;71667;71668;71669;71670;71671;71672;71673;71674;71675;71676;71677;71678;71679;71680;71681;71682;71683;71684;71685;71686;71687;71688;71689;71690;71691;71692;71693;71694;71695;71696;71697;71698;71699;71700;71701;71702;71703;71704;71705;71706;72063;72064;72065;72066;72067;72068;72069;72070;72071;72072;72073;72074;72075;72076;72077;72078;72079;72080;72081;72082;72083;72084;72085;72086;72087;72088;72089;72090;72091;72092;72093;72094;72095;72096;72097;72098;72099;72100;72101;72102;72103;72104;72105;72106;72107;72108;72109;72110;72111;72112;72113;72114;72115;72116;72117;72118;72119;72120;72121;72122;72123;72124;72125;72126;72127;72128;72129;72130;72131;72132;72133;72134;72135;72136;72137;72138;72139;72140;72141;72142;72143;72144;72145;72146;72147;72148;72149;72150;72151;72152;72153;72154;72155;72156;72157;72158;72159;72160;72161;72162;72163;72164;72165;72166;72167;72168;72169;72170;72171;72172;72173;72174;72175;72176;72177;72178;72179;72180;72181;72182;72183;72184;72185;72186;72187;72188;73182;73183;73184;73185;73186;73187;73188;73189;73190;73191;73192;73193;73194;73195;73196;73197;73198;73199;74139;74140;74141;74142;74143;74144;74145;74146;74147;74148;74149;74150;74151;74152;74153;74154;74155;74156;74157;74158;74159;74160;74161;74162;74163;74164;74165;74166;74167;74168;74169;74170;74171;74172;74173;74174;74175;74176;74177;74178;74179;74180;74181;74182;74183;74184;74185;74186;74187;74188;74189;74190;74191;74192;74193;74194;74195;74196;74197;74198;74199;74200;74201;74202;74203;74204;74205;74206;74207;74208;74209;74210;74211;74212;74213;74214;74215;74216;74217;74218;74219;74220;74221;74222;74223;75807;75808;75809;75810;75811;75812;75813;75814;75815;75816;75817;75818;75819;75820;75821;75822;75823;75824;75825;75826;75827;75828;75829;75830;75831;75832;75833;75834;75835;75836;75837;75838;75839;75840;75841;75842;75843	918;919;920;921;30749;30750;30751;30752;30753;30754;30755;30756;30757;30758;30759;30760;30761;30762;30763;30764;30765;30766;30767;30768;30769;30770;30771;30772;30773;30774;30775;30776;30777;30778;30779;30780;30781;30782;30783;30784;30785;30786;30787;30788;30789;30790;30791;30792;30793;30794;30795;30796;30797;30798;30799;30800;30801;30802;30803;30804;30805;30806;30807;30808;30809;30810;30811;30812;30813;30814;30815;30816;30817;30818;30819;30820;30821;30822;30823;30824;30825;30826;30827;30828;30829;30830;30831;30832;30833;30834;30835;30836;30837;30838;30839;30840;30841;30842;30843;30844;30845;30846;30847;30848;30849;30850;30851;30852;30853;30854;30855;30856;30857;30858;30859;30860;30861;30862;30863;30864;30865;30866;30867;30868;30869;30870;30871;30872;30873;30874;30875;30876;30877;30878;30879;30880;30881;30882;30883;30884;30885;30886;30887;30888;30889;30890;30891;30892;30893;30894;30895;30896;30897;30898;30899;30900;30901;30902;30903;30904;30905;30906;30907;30908;30909;30910;30911;30912;30913;30914;30915;30916;30917;30918;30919;30920;30921;30922;30923;30924;30925;30926;30927;30928;30929;30930;30931;30932;30933;30934;30935;30936;30937;30938;30939;30940;30941;30942;30943;30944;30945;30946;30947;30948;30949;30950;30951;30952;30953;30954;30955;30956;30957;30958;30959;30960;30961;30962;30963;30964;30965;30966;30967;30968;30969;30970;30971;30972;30973;30974;30975;30976;30977;30978;30979;30980;30981;30982;30983;30984;30985;30986;30987;30988;30989;30990;30991;30992;30993;30994;30995;30996;30997;30998;30999;31000;31001;31002;31003;31004;31005;31006;31007;31008;31009;31010;31011;31012;31013;31014;31015;31016;31017;31018;31019;31020;31021;31022;31023;31024;31025;31026;31027;31028;31029;31030;31031;31032;31033;31034;31035;31036;31037;31038;31039;31040;31041;31042;31043;31044;31045;31046;31047;31048;31049;31050;31051;31052;31053;31054;31055;31056;31057;31058;31059;31060;31061;31062;31063;31064;31065;31066;31067;31068;31069;31070;31071;31072;31073;31074;31075;31076;31077;31078;31079;31080;31081;31082;31083;31084;31085;31086;31087;31088;31089;31090;31091;31092;31093;31094;31095;31096;31097;54622;54623;54624;54625;54626;54627;54628;54629;54630;54631;54632;54633;54634;54635;54636;54637;54638;54639;54640;54641;54642;54643;54644;54645;54646;54647;54648;54649;54650;54651;54652;54653;54654;54655;54656;54657;54658;54659;54660;54661;54662;54663;54664;54665;54666;54667;54668;54669;54670;54671;54672;54673;54674;54675;54676;54677;54678;54679;54680;54681;54682;54683;54684;54685;54686;54687;54688;54689;54690;54691;54692;54693;54694;54695;54696;54697;54698;54699;54700;54701;54702;54703;54704;54705;54706;54707;54708;54709;54710;54711;54712;54713;54714;54715;54716;54717;54718;54719;54720;54721;54722;54723;54724;54725;54726;54727;54728;54729;54730;54731;54732;54733;54734;54735;54736;54737;54738;54739;54740;54741;54742;54743;54744;54745;54746;54747;54748;54749;54750;54751;54752;54753;54754;54755;54756;54757;54758;54759;54760;54761;54762;54763;54764;63388;63389;63390;63391;63392;63393;63394;63395;63396;63397;63398;63399;63400;63401;63402;63403;63404;63405;63406;63407;63408;63409;63410;63411;63412;63413;63414;63415;63416;63417;65525;65526;65527;65528;65529;65530;65531;65532;65533;65534;65535;65536;65537;65538;65539;65540;65541;65542;65543;65544;65545;65546;65547;65548;65549;65550;65551;65552;65553;65554;65555;65556;65557;65558;65559;65560;65561;65562;65563;65564;65565;65566;65567;65568;65569;65570;65571;65572;65573;65574;65575;65576;65577;65578;65579;65580;65581;65582;72902;72903;72904;72905;72906;72907;72908;72909;72910;72911;72912;72913;72914;72915;72916;72917;72918;72919;72920;72921;72922;72923;72924;72925;72926;72927;72928;72929;72930;72931;72932;72933;72934;72935;72936;72937;72938;72939;72940;72941;72942;72943;72944;72945;72946;72947;72948;72949;72950;72951;72952;72953;72954;72955;72956;72957;72958;72959;72960;72961;72962;72963;72964;72965;72966;72967;72968;72969;72970;72971;72972;72973;72974;72975;72976;72977;72978;72979;72980;72981;72982;72983;72984;72985;72986;72987;72988;72989;72990;72991;72992;72993;72994;72995;72996;72997;72998;72999;73000;73001;73002;73003;73004;73005;73006;73007;73008;73009;73010;73011;73012;73013;73014;73015;73016;73017;73018;73019;73020;73021;73022;73023;73024;73025;73026;73027;73028;73029;73030;73031;73032;73033;73034;73035;73036;73037;73038;73039;73040;73041;73042;73043;73044;73045;73046;73047;73048;73049;73050;73051;73052;73053;73054;73055;73056;73057;73058;73059;73060;73061;73062;73063;73064;73065;73066;73067;73068;73069;73070;73071;73072;73073;73074;73075;73076;73077;73078;73079;73080;73081;73082;73083;73084;73085;73086;73087;73088;73089;73090;73091;73092;73093;73094;73095;73096;73097;73098;73099;73100;73101;73102;73103;73104;73105;73106;73107;73108;73109;73110;73111;73112;73113;73114;73115;73116;73117;73118;73119;73120;73121;73122;73123;73124;73125;73126;73127;73128;73129;73130;73131;73132;73133;73134;73135;74687;107992;107993;107994;107995;107996;107997;107998;107999;108000;108001;108002;108003;108004;108005;108006;108007;108008;108009;108010;108011;108012;108013;108014;108015;108016;108017;108018;108019;108020;108021;108022;108023;108024;108025;108026;108027;108028;108029;108030;108031;108032;108033;108034;108035;108036;108037;108038;108039;108040;108041;108042;108043;108044;108045;108046;108047;108048;108049;108050;108051;108052;108053;108054;108055;108056;108057;108058;108059;108060;108061;108062;108063;108064;108065;108066;108067;108068;108069;108070;108071;108072;108073;108074;108075;108076;108077;108078;108079;108080;108081;108082;108083;108084;108085;108086;108087;108088;108089;108090;108091;108092;108093;108094;108095;108096;108097;108098;108099;108100;108101;108102;108103;108104;108105;108106;108107;108108;108109;108110;108111;108112;108113;108114;108115;108116;108117;108118;108119;108120;108121;108122;108123;108124;108125;108126;108127;108128;108129;108130;108131;108132;108133;108134;108135;108136;108137;108138;108139;108140;108141;108142;108143;108144;108145;108146;108147;108148;108149;108150;108151;108152;108153;108154;108155;108156;108157;108158;108159;108160;108801;108802;108803;108804;108805;108806;108807;108808;108809;108810;108811;108812;108813;108814;108815;108816;108817;108818;108819;108820;108821;108822;108823;108824;108825;108826;108827;108828;108829;108830;108831;108832;108833;108834;108835;108836;108837;108838;108839;108840;108841;108842;108843;108844;108845;108846;108847;108848;108849;108850;108851;108852;108853;108854;108855;108856;108857;108858;108859;108860;108861;108862;108863;108864;108865;108866;108867;108868;108869;108870;108871;108872;108873;108874;108875;108876;108877;108878;108879;108880;108881;108882;108883;108884;108885;108886;108887;108888;108889;108890;108891;108892;108893;108894;108895;108896;108897;108898;108899;108900;108901;108902;108903;108904;108905;108906;108907;108908;108909;108910;108911;108912;108913;108914;108915;108916;108917;108918;108919;108920;108921;108922;108923;108924;108925;108926;108927;108928;108929;108930;108931;108932;108933;108934;108935;108936;108937;108938;108939;108940;108941;108942;108943;108944;108945;108946;108947;108948;108949;108950;108951;108952;108953;108954;108955;108956;108957;108958;108959;108960;108961;108962;108963;108964;108965;108966;108967;108968;108969;108970;108971;108972;108973;108974;108975;108976;108977;108978;108979;108980;108981;108982;108983;108984;108985;108986;108987;108988;108989;108990;108991;108992;108993;108994;108995;108996;108997;108998;108999;109000;109001;109002;109003;109004;109005;109006;109007;109008;109009;109010;109011;109012;110507;110508;110509;110510;110511;110512;110513;110514;110515;110516;110517;110518;110519;110520;110521;110522;110523;110524;110525;110526;110527;110528;110529;110530;110531;110532;110533;110534;110535;110536;110537;110538;111993;111994;111995;111996;111997;111998;111999;112000;112001;112002;112003;112004;112005;112006;112007;112008;112009;112010;112011;112012;112013;112014;112015;112016;112017;112018;112019;112020;112021;112022;112023;112024;112025;112026;112027;112028;112029;112030;112031;112032;112033;112034;112035;112036;112037;112038;112039;112040;112041;112042;112043;112044;112045;112046;112047;112048;112049;112050;112051;112052;112053;112054;112055;112056;112057;112058;112059;112060;112061;112062;112063;112064;112065;112066;112067;112068;112069;112070;112071;112072;112073;112074;112075;112076;112077;112078;112079;112080;112081;112082;112083;112084;112085;112086;112087;112088;112089;112090;112091;112092;112093;112094;112095;112096;112097;112098;112099;112100;112101;112102;112103;112104;112105;112106;112107;112108;112109;112110;112111;112112;112113;112114;112115;112116;112117;112118;112119;112120;112121;112122;112123;112124;112125;112126;112127;112128;112129;112130;112131;112132;112133;112134;112135;112136;112137;112138;112139;112140;112141;112142;114407;114408;114409;114410;114411;114412;114413;114414;114415;114416;114417;114418;114419;114420;114421;114422;114423;114424;114425;114426;114427;114428;114429;114430;114431;114432;114433;114434;114435;114436;114437;114438;114439;114440;114441;114442;114443;114444;114445;114446;114447;114448	918;30876;54719;63411;63416;65552;73088;73135;74687;108097;108950;110517;112109;114418;114441	36;971	33;77	9606;9606
P78310	P78310	2	2	2	Coxsackievirus and adenovirus receptor	CXADR	sp|P78310|CXAR_HUMAN Coxsackievirus and adenovirus receptor OS=Homo sapiens OX=9606 GN=CXADR PE=1 File=Homo_sapiens SV=1	1	2	2	2	2	0	2	0	2	0	5.8	5.8	5.8	40.029	365	365	8								2	0	3.8485	5.8	0	751110000	751110000	0	24	31296000	31296000	0	4	EGSLPLQYEWQK;VHFTSNDLK				788	1797;8617	True;True	1967;9602	15595;74568	23486;112599;112600;112601	23486;112599			9606
P78324;Q5TFQ8;O00241;Q9P1W8	P78324;Q5TFQ8	13;9;3;2	13;9;3;2	13;9;3;2	Tyrosine-protein phosphatase non-receptor type substrate 1;Signal-regulatory protein beta-1 isoform 3	SIRPA;SIRPB1	sp|P78324|SHPS1_HUMAN Tyrosine-protein phosphatase non-receptor type substrate 1 OS=Homo sapiens OX=9606 GN=SIRPA PE=1 File=Homo_sapiens SV=2;sp|Q5TFQ8|SIRBL_HUMAN Signal-regulatory protein beta-1 isoform 3 OS=Homo sapiens OX=9606 GN=SIRPB1 PE=1 File=Homo_	4	13	13	13	13	6	13	6	13	6	33.9	33.9	33.9	54.966	504	504;398;398;387	5.52	5	1	2	9	7	17	14	8	0	172.09	33.9	17.5	47823000000	39180000000	8643000000	25	1444800000	1113600000	331130000	96	AKPSAPVVSGPAAR;ATPQHTVSFTCESHGFSPR;EDVHSQVICEVAHVTLQGDPLR;ELIYNQK;KGSPDDVEFK;LTCQVEHDGQPAVSK;NGNELSDFQTNVDPVGESVSYSIHSTAK;PSAPVVSGPAAR;SGAGTELSVR;SVLVAAGETATLR;TETASTVTENK;VPPTLEVTQQPVR;VTTVSDLTK				789	382;752;1681;1909;4316;5420;5937;6393;7160;7632;7807;8875;9099	True;True;True;True;True;True;True;True;True;True;True;True;True	425;820;1840;2087;4740;5966;6643;7156;7990;8516;8711;9897;10142	3466;3467;3468;6453;6454;6455;6456;6457;6458;14274;14275;14276;16263;16264;16265;35236;35237;35238;45004;45005;45006;45007;51499;51500;54581;61598;61599;61600;61601;61602;65598;65599;67187;76811;76812;76813;76814;76815;76816;76817;76818;76819;76820;76821;76822;76823;76824;76825;76826;78498;78499;78500;78501;78502;78503;78504;78505;78506;78507;78508;78509;78510;78511	5110;5111;5112;5113;9359;9360;9361;9362;9363;9364;9365;9366;9367;9368;9369;9370;9371;9372;9373;21257;21258;21259;21260;21261;21262;24450;24451;24452;24453;53035;53036;53037;53038;53039;67459;67460;67461;67462;77209;77210;77211;81844;92233;92234;92235;92236;92237;92238;98305;98306;100680;115920;115921;115922;115923;115924;115925;115926;115927;115928;115929;115930;115931;115932;115933;115934;115935;115936;115937;115938;115939;115940;115941;115942;115943;115944;115945;115946;115947;115948;115949;118359;118360;118361;118362;118363;118364;118365;118366;118367;118368;118369;118370;118371;118372;118373;118374;118375;118376	5111;9367;21259;24451;53036;67461;77209;81844;92235;98306;100680;115932;118364			9606;9606;9606;9606
P78417	P78417	10	10	10	Glutathione S-transferase omega-1	GSTO1	sp|P78417|GSTO1_HUMAN Glutathione S-transferase omega-1 OS=Homo sapiens OX=9606 GN=GSTO1 PE=1 File=Homo_sapiens SV=2	1	10	10	10	9	5	9	5	9	5	41.5	41.5	41.5	27.566	241	241	4.34	12	3	4	1			2	13	0	44.693	37.3	21.6	11689000000	11223000000	466230000	14	807820000	774520000	33302000	42	EDPTVSALLTSEK;EFTKLEEVLTNKK;FCPFAER;GSAPPGPVPEGSIR;HEVININLK;LLPDDPYEK;LNECVDHTPK;LWMAAMK;MILELFSK;VPSLVGSFIR				790	1671;1742;2237;3164;3399;5092;5156;5571;5712;8882	True;True;True;True;True;True;True;True;True;True	1830;1905;2461;3482;3726;5596;5681;6129;6325;6326;9904	14233;15275;18881;18882;26530;26531;26532;26533;26534;26535;28131;28132;28133;28134;28135;28136;42221;42222;42223;42224;42784;47248;49108;49109;49110;49111;49112;49113;76913;76914;76915;76916;76917;76918;76919	21207;22972;22973;28590;28591;40173;40174;40175;40176;40177;40178;40179;42650;42651;42652;42653;42654;42655;42656;63182;63183;63184;63185;64068;70752;73461;73462;73463;73464;73465;73466;116082;116083;116084;116085;116086;116087;116088;116089;116090;116091;116092	21207;22973;28590;40179;42652;63182;64068;70752;73463;116084	972	115	9606
P78509	P78509	8	8	8	Reelin	RELN	sp|P78509|RELN_HUMAN Reelin OS=Homo sapiens OX=9606 GN=RELN PE=1 File=Homo_sapiens SV=3	1	8	8	8	0	8	0	8	0	8	3	3	3	388.38	3460	3460	2.7		3	7						0	48.552	0	3	284220000	0	284220000	127	593190	0	593190	10	DLDLSHAR;GAPEEDSAMVFVSNEVGEHSITTR;IISVELPGDAK;ITGAQVGTGCGTLNDGK;LSSYHNFYSIR;NPDFLKDDFEGQLESDR;TPATAFR;WIQESSSQK				791	1279;2665;3833;4098;5409;6098;8084;9299	True;True;True;True;True;True;True;True	1380;2941;4200;4496;5955;6828;9016;10357	10643;22906;31357;33467;44772;52544;52545;69403;69404;80350	15745;34652;47334;50368;67100;78719;78720;104242;104243;121164	15745;34652;47334;50368;67100;78720;104243;121164			9606
P80108	P80108	6	6	6	Phosphatidylinositol-glycan-specific phospholipase D	GPLD1	sp|P80108|PHLD_HUMAN Phosphatidylinositol-glycan-specific phospholipase D OS=Homo sapiens OX=9606 GN=GPLD1 PE=1 File=Homo_sapiens SV=3	1	6	6	6	5	2	5	2	5	2	8.1	8.1	8.1	92.335	840	840	6.43	1						4	2	0	29.511	6.5	2.9	1780999999.9999998	1750999999.9999998	29977000	39	45667000	44898000	768650	9	AQYVLISPEASSR;GIVAAFYSGPSLSDK;GIVAAFYSGPSLSDKEK;HVSSPLASYFLSFPYAR;ILEGFQPSGR;TLLLVGSPTWK				792	637;2922;2923;3566;3875;8017	True;True;True;True;True;True	695;3221;3222;3910;4252;8934	5396;24926;24927;29570;31782;68669;68670	7914;37790;37791;44755;47930;47931;47932;103010;103011	7914;37790;37791;44755;47931;103010			9606
P80188	P80188	13	13	13	Neutrophil gelatinase-associated lipocalin	LCN2	sp|P80188|NGAL_HUMAN Neutrophil gelatinase-associated lipocalin OS=Homo sapiens OX=9606 GN=LCN2 PE=1 File=Homo_sapiens SV=2	1	13	13	13	13	12	13	12	13	12	64.6	64.6	64.6	22.588	198	198	3.64	40	43	28	25	14	8	15	22	0	323.31	64.6	59.6	111450000000	61587000000	49859000000	9	10000000000	5564400000	4435900000	255	ELTSELK;ELTSELKENFIR;MYATIYELK;MYATIYELKEDK;SLGLPENHIVFPVPIDQCIDG;SYNVTSVLFR;SYPGLTSYLVR;TFVPGCQPGEFTLGNIK;TKELTSELK;TKELTSELKENFIR;VPLQQNFQDNQFQGK;VVSTNYNQHAMVFFK;WYVVGLAGNAILR				793	1940;1941;5813;5814;7311;7670;7673;7846;7963;7964;8869;9172;9382	True;True;True;True;True;True;True;True;True;True;True;True;True	2122;2123;6497;6498;6499;6500;8152;8557;8560;8752;8877;8878;9887;10226;10227;10453	16431;16432;16433;16434;16435;16436;16437;16438;16439;16440;16441;16442;16443;16444;16445;16446;16447;16448;16449;16450;16451;16452;16453;16454;16455;16456;16457;16458;16459;16460;16461;16462;16463;16464;16465;16466;50033;50034;50035;50036;50037;50038;50039;50040;50041;50042;50043;50044;50045;50046;50047;50048;50049;50050;50051;50052;50053;50054;50055;50056;50057;50058;50059;50060;50061;50062;50063;50064;50065;50066;50067;50068;50069;50070;50071;50072;63277;63278;63279;63280;63281;65886;65889;65890;65891;65892;65893;65894;65895;65896;65897;65898;65899;65900;65901;67555;67556;67557;67558;67559;67560;67561;67562;67563;67564;68405;68406;68407;68408;68409;68410;68411;68412;68413;68414;68415;68416;68417;68418;68419;68420;68421;76744;76745;76746;76747;76748;76749;76750;76751;76752;76753;76754;76755;76756;76757;76758;76759;76760;76761;76762;76763;76764;76765;76766;79248;79249;79250;79251;79252;79253;79254;79255;79256;79257;79258;79259;79260;79261;79262;79263;79264;79265;79266;79267;79268;79269;79270;79271;79272;79273;79274;79275;79276;79277;79278;79279;79280;79281;79282;81189;81190;81191;81192;81193;81194;81195;81196;81197;81198;81199;81200;81201;81202;81203	24730;24731;24732;24733;24734;24735;24736;24737;24738;24739;24740;24741;24742;24743;24744;24745;24746;24747;24748;24749;24750;24751;24752;24753;24754;24755;24756;24757;24758;24759;24760;24761;24762;24763;24764;24765;24766;24767;24768;24769;24770;24771;74829;74830;74831;74832;74833;74834;74835;74836;74837;74838;74839;74840;74841;74842;74843;74844;74845;74846;74847;74848;74849;74850;74851;74852;74853;74854;74855;74856;74857;74858;74859;74860;74861;74862;74863;74864;74865;74866;74867;74868;74869;74870;74871;74872;74873;74874;74875;74876;74877;74878;74879;74880;74881;94883;94884;94885;94886;94887;94888;94889;98772;98777;98778;98779;98780;98781;98782;98783;98784;98785;98786;98787;98788;98789;98790;98791;98792;98793;98794;98795;101236;101237;101238;101239;101240;101241;101242;101243;101244;101245;101246;101247;101248;101249;101250;101251;101252;101253;101254;101255;102610;102611;102612;102613;102614;102615;102616;102617;102618;102619;102620;102621;102622;102623;102624;102625;102626;102627;102628;102629;102630;115801;115802;115803;115804;115805;115806;115807;115808;115809;115810;115811;115812;115813;115814;115815;115816;115817;115818;115819;115820;115821;115822;115823;115824;115825;115826;115827;115828;115829;115830;115831;115832;115833;115834;115835;115836;115837;115838;115839;115840;115841;115842;119455;119456;119457;119458;119459;119460;119461;119462;119463;119464;119465;119466;119467;119468;119469;119470;119471;119472;119473;119474;119475;119476;119477;119478;119479;119480;119481;119482;119483;119484;119485;119486;119487;119488;119489;119490;119491;119492;119493;119494;119495;119496;119497;119498;119499;119500;122451;122452;122453;122454;122455;122456;122457;122458;122459;122460;122461;122462;122463;122464;122465;122466;122467;122468;122469;122470;122471	24733;24751;74866;74869;94883;98772;98785;101248;102610;102629;115832;119500;122461	973;974	71;140	9606
P80511	P80511	3	3	3	Protein S100-A12;Calcitermin	S100A12	sp|P80511|S10AC_HUMAN Protein S100-A12 OS=Homo sapiens OX=9606 GN=S100A12 PE=1 File=Homo_sapiens SV=2	1	3	3	3	3	3	3	3	3	3	38	38	38	10.575	92	92	4.89	4	3	2	3	2	2	6	5	0	56.704	38	38	11369000000	8000099999.999999	3369199999.9999995	4	1339200000	1017099999.9999999	322160000	34	ELANTIK;GHFDTLSK;TKLEEHLEGIVNIFHQYSVR				794	1876;2874;7968	True;True;True	2054;3165;8882	16104;16105;16106;16107;16108;16109;24567;24568;24569;24570;24571;24572;24573;24574;24575;24576;24577;24578;68429;68430;68431;68432;68433;68434;68435;68436;68437	24244;24245;24246;24247;24248;24249;37288;37289;37290;37291;37292;37293;37294;37295;37296;37297;37298;37299;102638;102639;102640;102641;102642;102643;102644;102645;102646;102647;102648;102649;102650;102651;102652;102653;102654	24246;37299;102650			9606
P80748;A0A075B6K5	P80748	5;2	4;1	4;1	Ig lambda chain V-III region LOI		sp|P80748|LV321_HUMAN Immunoglobulin lambda variable 3-21 OS=Homo sapiens OX=9606 GN=IGLV3-21 PE=1 File=Homo_sapiens SV=2	2	5	4	4	3	5	3	4	3	4	39.3	39.3	39.3	12.446	117	117;115	4.48	3	3	4	3	1	3	1	5	0	78.762	39.3	39.3	9713500000	7019299999.999999	2694100000	6	1422000000	1141600000	280390000	35	FSGSNSGNTATLTISR;PGQAPVLVVYDDSDRPSGIPER;PSGIPER;SVHWYQQK;SVHWYQQKPGQAPVLVVYDDSDRPSGIPER				795	2526;6343;6396;7621;7622	True;True;False;True;True	2790;7104;7159;8505;8506	21879;21880;21881;21882;21883;21884;21885;21886;21887;21888;21889;21890;21891;21892;54324;54325;54326;54327;54590;65506;65507;65508;65509;65510	33117;33118;33119;33120;33121;33122;33123;33124;33125;33126;33127;33128;33129;33130;33131;33132;33133;33134;33135;33136;33137;81490;81491;81492;81493;81494;81495;81496;81855;98179;98180;98181;98182;98183;98184;98185	33132;81493;81855;98180;98184			9606;9606
P81605	P81605	3	3	3	Dermcidin;Survival-promoting peptide;DCD-1	DCD	sp|P81605|DCD_HUMAN Dermcidin OS=Homo sapiens OX=9606 GN=DCD PE=1 File=Homo_sapiens SV=2	1	3	3	3	2	3	2	3	2	3	22.7	22.7	22.7	11.284	110	110	2.38	3	4	4	2					0	7.513	20	22.7	2169600000	399320000	1770299999.9999998	5	400350000	79863000	320480000	18	DAVEDLESVGK;ENAGEDPGLAR;LGKDAVEDLESVGK				796	1081;1958;4851	True;True;True	1170;2148;5330	9084;9085;9086;9087;16573;16574;16575;16576;16577;16578;16579;16580;40305	13393;13394;13395;13396;13397;24914;24915;24916;24917;24918;24919;24920;24921;24922;24923;24924;24925;60482	13396;24923;60482			9606
P98073	P98073	7	7	7	Enteropeptidase;Enteropeptidase non-catalytic heavy chain;Enteropeptidase catalytic light chain	TMPRSS15	sp|P98073|ENTK_HUMAN Enteropeptidase OS=Homo sapiens OX=9606 GN=TMPRSS15 PE=1 File=Homo_sapiens SV=3	1	7	7	7	6	4	6	4	6	4	9.1	9.1	9.1	112.93	1019	1019	3.06		5	7	6					0	54.064	8.3	5	1260600000	997810000	262800000	39	25883000	19144000	6738500	22	ASIWETNPGTIR;DGEEADSLLLAVYTGPGPVK;DVFSTTNR;LAAQDITPK;LNTAPDGHLILTPSQQCLQDSLIR;MTVLLITNDVLAR;VAFNAFK				797	670;1161;1526;4520;5183;5795;8367	True;True;True;True;True;True;True	733;1255;1674;4967;5710;6462;9333	5689;5690;5691;5692;5693;9718;13157;13158;37273;42898;42899;42900;42901;49854;72247;72248;72249;72250	8323;8324;8325;8326;8327;8328;14328;14329;19685;19686;55974;64227;64228;64229;64230;64231;64232;74593;109095;109096;109097;109098	8324;14329;19685;55974;64230;74593;109096	975	612	9606
P98088	P98088	84	78	78	Mucin-5AC	MUC5AC	sp|P98088|MUC5A_HUMAN Mucin-5AC OS=Homo sapiens OX=9606 GN=MUC5AC PE=1 File=Homo_sapiens SV=4	1	84	78	78	66	82	61	76	61	76	26.1	25.3	25.3	585.56	5654	5654	3.16	82	128	169	110	44	16	10	20	0	323.31	22.2	25.7	211100000000	61868000000	149230000000	180	791650000	217440000	574220000	814	ACPPLSCSLDEAR;AEACVCTYNGQR;AEDAPGVPLR;AESFPNTPLADLGQDVICSHTEGLICLNK;AESHPEVNIEHLGQVVQCSR;AESHPEVSIEHLGQVVQCSR;AFSYTEVEECGCMGR;CGLTDSETCLK;CLGPHGEPVK;CPAPVGCPEGAR;CPPEAPIFDEDK;CQCCQELR;DEGYTFCESPR;DGVCTKPMTTCPK;DLAGHCYYALCSQDCQVVR;DPCTANPFR;DPCTANPFRK;DSTQDSFR;EEGLVCR;EQASGLCYNYQIR;ETYNNIIR;FHPGDVIYHTTDGTGGCISAR;GNCGDSSSMYSLEGNTVEHR;GPDFCPQK;GQTCGLCGNFNSIQADDFR;GSMIPNGESVHDSGAICTCTHGK;GSVLVNGHPVLLPFSQSGVLIQQSSSYTK;GTDSGDFDTLENLR;GTFLDDTGK;GVQLGGWR;HQDGLVVVTTK;HQDGLVVVTTKK;IFLGGFELK;IQCCETVNVCR;KACPPLSCSLDEAR;KPVHGVMTNEIIFNNK;LRGQTCGLCGNFNSIQADDFR;LSPSCPDALAPK;LSPSCPDALAPKDPCTANPFR;LTPMEFGNLQK;LYPAGSTIYR;MCLNYEVR;NCQSCLCTER;NQDQQGPFK;NQLPPICYNYEIR;NSFEDPCSLSVENEK;PGAVVPSDK;QCSILHGPTFAACHAHVEPAR;QCTHAGGLPQDWR;RPEEITR;RSQESAAPTLSR;SEDCLCAALSSYVHACAAK;SHPEVSIEHLGQVVQCSR;SIILEYHQDR;SLIIQQQGCSSSEPVR;SLSEGDITCSVGFIPVDGCICPK;SMTYHYHVSTCQPTCR;SPAHLFYPGETWSDAGNHCVTHQCEK;SQESAAPTLSR;SVVGDVLEFGNSWK;SYRPGAVVPSDK;SYRPGAVVPSDKNCQSCLCTER;TCGLCGDFNGMPVVSELLSHNTK;TFDGDVFR;TGHMCPFTCPADK;TLSGVVEATAAAFFNTFK;TPSICPLFCDYYNPEGQCEWHYQPCGVPCLR;TQAACPNIR;VCSTWGSFHYK;VDGVVIQLTK;VEKPTCANGYPAVK;VEVIGTDESQEVPYTIR;VFEPCHTVIPPLLFYEGCVFDR;VLCCETPK;VLCCETPR;VLMKVDGVVIQLTK;VLVDNYFCGAEDGLSCPR;VQCSPDVGLTCR;VVSPGFR;VVTENVPCGTTGTTCSK;WFDVDFPSPGPHGGDK;WFDVDFPSPGPHGGDKETYNNIIR;WSCQEVPCPGTCSVLGGAHFSTFDGK;YAQHWCSQLTDADGPFGR				798	85;142;151;192;193;194;237;925;951;975;989;998;1120;1186;1269;1400;1401;1476;1694;2002;2105;2346;3046;3079;3146;3191;3215;3230;3236;3328;3495;3496;3740;4003;4227;4427;5315;5390;5391;5459;5605;5650;5854;6127;6134;6158;6333;6460;6464;6910;6936;7065;7220;7234;7323;7354;7396;7421;7474;7649;7674;7675;7724;7819;7871;8042;8126;8139;8424;8441;8490;8510;8533;8686;8687;8740;8778;8904;9171;9178;9278;9279;9349;9406	True;True;True;True;True;True;True;True;True;True;True;True;True;True;True;False;False;True;True;True;True;True;True;True;True;True;True;True;True;True;True;True;True;True;True;True;True;False;False;True;True;True;True;True;True;True;True;True;True;True;True;False;True;True;True;True;True;True;True;True;True;True;True;False;True;True;True;True;True;True;True;True;True;True;True;True;True;True;True;True;True;True;True;True	96;164;174;218;219;220;267;268;1005;1031;1058;1072;1082;1213;1281;1370;1527;1528;1612;1854;2196;2315;2591;3354;3355;3391;3461;3511;3535;3551;3557;3653;3831;3832;4101;4397;4641;4866;4867;5850;5935;5936;6009;6010;6165;6224;6225;6550;6860;6868;6893;7094;7229;7234;7715;7742;7884;8059;8074;8167;8202;8254;8255;8284;8344;8533;8561;8562;8616;8724;8779;8780;8964;9060;9076;9394;9414;9467;9489;9513;9680;9681;9737;9776;9929;10225;10233;10336;10337;10416;10479	731;732;733;734;735;736;737;738;1420;1421;1422;1423;1424;1425;1426;1481;1482;1483;1484;1853;1854;1855;1856;1857;1858;1859;1860;1861;1862;1863;1864;1865;1866;1867;1868;1869;1870;1871;1872;1873;1874;1875;1876;1877;2188;2189;2190;2191;2192;2193;2194;2195;2196;2197;2198;2199;2200;8050;8051;8052;8053;8054;8055;8201;8202;8203;8320;8321;8322;8323;8324;8407;8408;8409;8410;8411;8485;9362;9363;9364;9365;9366;9367;9368;9369;9370;9371;9372;9962;9963;9964;10517;10518;10519;10520;10521;10522;10523;11635;11636;11637;11638;11639;11640;11641;11642;11643;11644;11645;11646;11647;11648;11649;11650;11651;11652;11653;11654;11655;11656;11657;11658;11659;11660;11661;11662;11663;12186;12187;12188;12189;14412;14413;14414;14415;14416;14417;14418;17098;17099;17100;17101;17102;17103;17874;17875;17876;17877;17878;19915;19916;19917;19918;19919;19920;19921;19922;19923;19924;19925;19926;19927;19928;19929;19930;19931;25832;25833;25834;25835;25836;25837;25838;25839;25840;25841;25842;25843;25844;25845;25846;25847;26005;26006;26411;26412;26413;26414;26415;26416;26417;26418;26419;26420;26673;26815;26816;26959;26960;26961;26962;26963;26964;26965;27077;27078;27079;27080;27081;27082;27714;27715;27716;27717;27718;27719;27720;27721;27722;27723;27724;27725;27726;28994;28995;28996;28997;28998;28999;29000;29001;29002;29003;29004;29005;29006;29007;29008;29009;29010;30783;30784;30785;32756;32757;32758;32759;34260;34261;34262;34263;34264;34265;34266;34267;34268;34269;35992;35993;35994;35995;35996;35997;35998;35999;36000;36001;36002;36003;43670;44451;44452;44453;44454;44455;44456;44457;44458;44459;44460;44461;44462;44463;44464;45246;45247;45248;45249;45250;45251;45252;45253;45254;45255;45256;45257;45258;45259;45260;45261;45262;48229;48230;48231;48232;48233;48234;48235;48236;48237;48489;48490;48491;48492;48493;48494;48495;48496;48497;48498;48499;48500;48501;48502;48503;48504;48505;48506;50786;50787;50788;50789;50790;50791;50792;52689;52690;52691;52692;52693;52694;52695;52696;52697;52698;52699;52700;52771;52772;52773;52774;52775;52776;52777;52778;52779;52780;52781;52889;52890;52891;52892;52893;52894;52895;52896;52897;52898;52899;54286;54905;54906;54907;54908;54909;54910;54911;54912;54913;54914;54957;54958;54959;54960;54961;54962;54963;54964;54965;59711;59712;59713;59714;59715;59716;59717;59718;59851;59852;61044;61045;61046;61047;61048;61049;61050;61051;61052;61053;61054;61055;61056;61057;61058;61059;61060;61061;61062;61063;61064;61065;61066;61067;61068;61069;61070;61071;61072;61073;61074;61075;61076;61077;61078;62442;62443;62444;62445;62446;62447;62448;62449;62450;62451;62452;62453;62454;62455;62565;62566;62567;62568;62569;62570;62571;62572;62573;62574;62575;62576;62577;62578;62579;62580;62581;62582;62583;62584;62585;62586;62587;62588;63533;63534;63535;63536;63537;63538;63539;63540;63541;63542;63543;63544;63545;63546;63729;63730;63731;63732;63733;63734;63974;63975;63976;63977;63978;63979;64139;64140;64512;64513;64514;64515;64516;64517;64518;64519;64520;64521;64522;65752;65753;65754;65755;65756;65757;65758;65759;65760;65761;65762;65902;65903;65904;65905;65906;65907;65908;65909;65910;65911;65912;65913;65914;65915;65916;65917;66278;67254;67255;67256;67257;67258;67259;67260;67261;67262;67263;67264;67265;67266;67267;67268;67269;67270;67271;67272;67273;67274;67275;67276;67277;67278;67279;67280;67281;67282;67283;67284;67285;67286;67287;67288;67719;67720;67721;67722;67723;67724;67725;67726;67727;67728;67729;67730;67731;69023;69024;69025;69026;69027;69028;69029;69030;69031;69032;69033;69034;69035;69036;69037;70026;70027;70028;70071;70072;70073;70074;70075;70076;72818;72819;72820;72821;72955;72956;72957;72958;72959;72960;72961;73399;73400;73401;73402;73403;73404;73405;73406;73544;73545;73546;73547;73548;73549;73550;73962;73963;73964;75176;75177;75178;75179;75180;75674;75859;75860;75861;75862;75863;75864;75865;75866;75867;75868;75869;75870;75871;77090;77091;79241;79242;79243;79244;79245;79246;79247;79442;80243;80244;80245;80246;80247;80248;80249;80250;80251;80252;80253;80254;80935;80936;81389;81390;81391;81392;81393;81394;81395;81396;81397	1117;1118;1119;1120;1121;1122;1123;1124;2190;2191;2192;2193;2194;2195;2196;2197;2198;2264;2265;2266;2267;2268;2810;2811;2812;2813;2814;2815;2816;2817;2818;2819;2820;2821;2822;2823;2824;2825;2826;2827;2828;2829;2830;2831;2832;2833;2834;2835;2836;2837;2838;2839;2840;2841;2842;2843;2844;2845;2846;2847;2848;2849;2850;3266;3267;3268;3269;3270;3271;3272;3273;3274;3275;3276;3277;3278;3279;3280;3281;11739;11740;11741;11742;11743;11744;11745;11746;11747;11953;11954;11955;12124;12125;12126;12127;12128;12312;12313;12314;12315;12316;12317;12318;12319;12447;13816;13817;13818;13819;13820;13821;13822;13823;13824;13825;13826;13827;13828;13829;13830;13831;13832;13833;13834;13835;13836;14708;14709;14710;14711;15517;15518;15519;15520;15521;15522;15523;15524;15525;15526;17120;17121;17122;17123;17124;17125;17126;17127;17128;17129;17130;17131;17132;17133;17134;17135;17136;17137;17138;17139;17140;17141;17142;17143;17144;17145;17146;17147;17148;17149;17150;17151;17152;17153;17154;17155;17156;17157;17158;17159;17160;17161;17162;17880;17881;17882;17883;21490;21491;21492;21493;21494;21495;21496;21497;21498;21499;21500;25920;25921;25922;25923;25924;25925;25926;25927;25928;25929;27087;27088;27089;27090;27091;30216;30217;30218;30219;30220;30221;30222;30223;30224;30225;30226;30227;30228;30229;30230;30231;30232;30233;30234;30235;30236;30237;30238;30239;30240;30241;30242;30243;39088;39089;39090;39091;39092;39093;39094;39095;39096;39097;39098;39099;39100;39101;39102;39103;39104;39105;39106;39107;39108;39109;39110;39111;39112;39113;39114;39115;39339;39340;39997;39998;39999;40000;40001;40002;40003;40004;40005;40006;40007;40008;40009;40010;40011;40012;40013;40014;40382;40582;40583;40584;40585;40862;40863;40864;40865;40866;40867;40868;40869;40870;40871;41091;41092;41093;41094;41095;41096;41097;42074;42075;42076;42077;42078;42079;42080;42081;42082;42083;42084;42085;42086;43866;43867;43868;43869;43870;43871;43872;43873;43874;43875;43876;43877;43878;43879;43880;43881;43882;43883;43884;43885;43886;43887;43888;43889;43890;46487;46488;46489;49372;49373;49374;49375;49376;49377;49378;51538;51539;51540;51541;51542;51543;51544;51545;51546;51547;51548;51549;54126;54127;54128;54129;54130;54131;54132;54133;54134;54135;54136;54137;54138;54139;54140;54141;65375;65376;66602;66603;66604;66605;66606;66607;66608;66609;66610;66611;66612;66613;66614;66615;66616;66617;66618;66619;66620;66621;66622;66623;66624;66625;66626;66627;66628;66629;67779;67780;67781;67782;67783;67784;67785;67786;67787;67788;67789;67790;67791;67792;67793;67794;67795;67796;67797;67798;67799;67800;67801;72167;72168;72169;72170;72171;72172;72173;72174;72175;72176;72177;72178;72179;72180;72181;72182;72183;72551;72552;72553;72554;72555;72556;72557;72558;72559;72560;72561;72562;72563;72564;72565;72566;72567;72568;72569;72570;72571;72572;75927;75928;75929;75930;75931;75932;75933;78950;78951;78952;78953;78954;78955;78956;78957;78958;78959;78960;78961;78962;78963;78964;78965;78966;78967;78968;78969;78970;79082;79083;79084;79085;79086;79087;79088;79089;79090;79091;79092;79093;79094;79095;79096;79097;79098;79099;79100;79101;79102;79103;79104;79105;79106;79107;79264;79265;79266;79267;79268;79269;79270;79271;79272;79273;79274;79275;79276;79277;79278;79279;79280;79281;81430;82281;82282;82283;82284;82285;82286;82287;82288;82289;82290;82291;82362;82363;82364;82365;82366;82367;82368;82369;82370;82371;82372;82373;82374;89449;89450;89451;89452;89453;89454;89455;89456;89457;89458;89459;89460;89461;89462;89463;89639;89640;91476;91477;91478;91479;91480;91481;91482;91483;91484;91485;91486;91487;91488;91489;91490;91491;91492;91493;91494;91495;91496;91497;91498;91499;91500;91501;91502;91503;91504;91505;91506;91507;91508;91509;91510;91511;91512;91513;91514;91515;91516;91517;91518;91519;91520;91521;91522;91523;91524;91525;91526;91527;91528;91529;93701;93702;93703;93704;93705;93706;93707;93708;93709;93710;93711;93712;93713;93714;93715;93716;93717;93718;93719;93720;93721;93722;93868;93869;93870;93871;93872;93873;93874;93875;93876;93877;93878;93879;93880;93881;93882;93883;93884;93885;93886;93887;93888;93889;93890;93891;93892;93893;93894;93895;93896;93897;93898;93899;93900;93901;95311;95312;95313;95314;95315;95316;95317;95318;95319;95320;95321;95322;95323;95324;95325;95326;95592;95593;95594;95595;95596;95597;95598;95599;95600;95601;95602;95603;95916;95917;95918;95919;95920;95921;95922;95923;95924;95925;96130;96131;96132;96133;96696;96697;96698;96699;96700;96701;96702;96703;96704;96705;96706;96707;98544;98545;98546;98547;98548;98549;98550;98551;98552;98553;98554;98555;98556;98557;98558;98559;98796;98797;98798;98799;98800;98801;98802;98803;98804;98805;98806;98807;98808;98809;98810;98811;98812;98813;98814;99331;100777;100778;100779;100780;100781;100782;100783;100784;100785;100786;100787;100788;100789;100790;100791;100792;100793;100794;100795;100796;100797;100798;100799;100800;100801;100802;100803;100804;100805;100806;100807;100808;100809;100810;100811;100812;100813;100814;100815;100816;100817;100818;100819;100820;100821;100822;100823;100824;100825;100826;100827;101508;101509;101510;101511;101512;101513;101514;101515;101516;101517;101518;101519;101520;101521;101522;101523;103599;103600;103601;103602;103603;103604;103605;103606;103607;103608;103609;103610;103611;103612;103613;103614;103615;105302;105303;105304;105305;105306;105307;105308;105359;105360;105361;105362;105363;105364;105365;105366;109972;109973;109974;109975;110152;110153;110154;110155;110156;110157;110158;110159;110160;110161;110162;110163;110164;110827;110828;110829;110830;110831;110832;110833;110834;111033;111034;111035;111036;111037;111038;111039;111040;111041;111042;111043;111044;111045;111745;111746;111747;111748;111749;111750;111751;111752;111753;111754;111755;111756;111757;111758;111759;113521;113522;113523;113524;113525;114223;114466;114467;114468;114469;114470;114471;114472;114473;114474;114475;114476;114477;114478;114479;114480;114481;114482;114483;114484;116345;116346;119448;119449;119450;119451;119452;119453;119454;119739;120999;121000;121001;121002;121003;121004;121005;121006;121007;121008;121009;121010;121011;121012;121013;121014;121015;121016;121017;121018;121019;121020;121021;122010;122011;122012;122013;122014;122774;122775;122776;122777;122778;122779;122780;122781;122782;122783;122784;122785;122786	1121;2191;2264;2815;2838;2842;3274;11739;11954;12126;12319;12447;13834;14708;15517;17122;17144;17880;21498;25922;27088;30222;39093;39340;39997;40382;40585;40866;41093;42075;43887;43890;46489;49376;51546;54131;65375;66620;66629;67780;72167;72571;75933;78950;79107;79275;81430;82287;82364;89463;89639;91509;93719;93899;95314;95596;95920;96130;96707;98553;98797;98813;99331;100801;101515;103603;105302;105361;109975;110164;110831;111036;111753;113521;113525;114223;114483;116346;119450;119739;121000;121006;122014;122779	976;977;978;979;980;981;982;983;984	217;233;708;769;1830;4999;5211;5567;5615	9606
P98160	P98160	94	94	94	Basement membrane-specific heparan sulfate proteoglycan core protein;Endorepellin;LG3 peptide	HSPG2	sp|P98160|PGBM_HUMAN Basement membrane-specific heparan sulfate proteoglycan core protein OS=Homo sapiens OX=9606 GN=HSPG2 PE=1 File=Homo_sapiens SV=4	1	94	94	94	62	86	62	86	62	86	28.4	28.4	28.4	468.83	4391	4391	3.3	19	134	113	68	31	10	12	17	0	323.31	19.9	26.2	63346000000	26483000000	36863000000	185	202270000	87407000	114870000	524	AAGVPSATITWR;AELLVTEAPSKPITVTVEEQR;AFAHLQVPER;AGFFGDAMK;AGLSSGFIGCVR;AHSSAGQQVAR;ALEVEECR;AMDFNGILTIR;AQIHGGILR;AQLHGASEEPGHFSLTNAASTHTTNEGIFSPTPGELGFSSFHR;AQVEGLTCSHCR;ASYAQQPAESR;ATATSCRPCPCPYIDASR;ATFSSVPLAASISAVSLEVAQPGPSNRPR;AVLHVHGGGGPR;CAPGYYGNPSQGQPCQR;CEQCQPGYYGDAQR;CESCAPGYEGNPIQPGGK;CFCMGVSR;CLCLPGFSGPR;CPIGYSGLSCESCDAHFTR;CPPGYIGLSCQDCAPGYTR;CQVSGSPPHYFYWSR;CRPVNQEIVR;CSATGSPTPTLEWTGGPGGQLPAK;EDGRPVPSGTQQR;EGGQLPPGHSVQDGVLR;EHLLMALADLDELLIR;EQAWQRPDGQPATR;ESDQGAYTCEAMNAR;EVSEAVVDTLESEYLK;FDAGSGMATIR;FDQPDDFK;FLGDKVTSYGGELR;FSDTCFLDTDGQATCDACAPGYTGR;GCVGEVSVNGK;GHTPTQPGALNQR;GMVFGIPDGVLELVPQR;GPSCQDCDTGYTR;GSVYIGGAPDVATLTGGR;HLISTHFAPGDFQGFALVNPQR;HPTPLALGHFHTVTLLR;HQIVGSR;IAHVELADAGQYR;IPGDQVVSVVFIK;IQVVVLSASDASPPPVK;ITFRPDSADGMLLYNGQK;LCNECADGSFHLSTR;LDGSLPPDSR;LDVEFKPLAPDGVLLFSGGK;LEGDTLIIPR;LGTVPQFPR;LHHVSPADSGEYVCR;LLSGPYFWSLPSR;LNWGHIPSHPR;LPAVEPTDQAQYLCR;LPQVSPADSGEYVCR;LRFDQPDDFK;LRLPQVSPADSGEYVCR;LVSEDPINDGEWHR;LYIFQASPADAGQYVCR;MASVGLSDIAMDTTVTHATSHGR;NELLHFER;QPDFISFGLVGGRPEFR;QVQFSEEHWVHESGR;QVQFSEEHWVHESGRPVQR;RCESCAPGYEGNPIQPGGK;RFSDTCFLDTDGQATCDACAPGYTGR;RLGTVPQFPR;RPEEVCGPTQFR;RVPGSPTNLANR;SAEPLALGR;SIEYSPQLEDAGSR;SIGASVEFHCAVPSDR;SIVPQGGSHSLR;SKSPAYTLVWTR;SLPEVPETIELEVR;SPAYTLVWTR;SPGPNVAVNAK;SQSVRPGADVTFICTAK;SYEIMFR;TCESLGAGGYR;TPSGLYLGTCER;VDSYGGSLR;VGGHLRPGIVQSGGVVR;VGSSLPGR;VISSGSVASYVTSPQGFQFR;VPGSPTNLANR;VQVSPER;VTSYGGELR;VTVTSEGGR;VVPYFTQTPYSFLPLPTIK;YQLGSGEAR;YTLSYTAGPQGSPLSDPDVQITGNNIMLVASQPALQGPER				799	28;182;202;268;278;318;421;520;608;615;628;713;726;738;803;877;910;911;914;948;981;992;1002;1006;1007;1659;1774;1809;2003;2043;2146;2239;2261;2399;2518;2691;2882;3044;3107;3219;3455;3488;3502;3606;3971;4028;4097;4611;4642;4673;4707;4880;4893;5108;5191;5201;5224;5314;5316;5545;5601;5643;5893;6676;6762;6763;6799;6834;6884;6911;6955;6974;7229;7230;7257;7274;7346;7426;7445;7486;7663;7722;8125;8463;8585;8604;8659;8862;8932;9092;9113;9165;9684;9746	True;True;True;True;True;True;True;True;True;True;True;True;True;True;True;True;True;True;True;True;True;True;True;True;True;True;True;True;True;True;True;True;True;True;True;True;True;True;True;True;True;True;True;True;True;True;True;True;True;True;True;True;True;True;True;True;True;True;True;True;True;True;True;True;True;True;True;True;True;True;True;True;True;True;True;True;True;True;True;True;True;True;True;True;True;True;True;True;True;True;True;True;True;True	30;207;229;302;303;313;357;465;567;664;671;686;776;791;806;874;954;987;988;991;1028;1064;1075;1086;1090;1091;1818;1941;1979;2197;2244;2245;2361;2463;2464;2491;2648;2782;2968;3173;3351;3352;3420;3539;3786;3824;3839;3955;4364;4422;4495;5067;5100;5134;5171;5366;5380;5613;5719;5729;5756;5849;5851;6102;6161;6210;6211;6212;6594;7462;7556;7557;7597;7635;7687;7716;7761;7780;8069;8070;8098;8115;8194;8289;8310;8357;8547;8548;8614;9059;9437;9569;9589;9650;9879;9959;10132;10160;10217;10780;10847	184;185;1794;1795;1796;1797;1798;1799;1800;1801;1802;1910;1911;1912;1913;1914;1915;1916;1917;1918;1919;1920;2575;2576;2577;2615;2616;2829;3846;3847;3848;3849;3850;3851;3852;4691;4692;4693;4694;4695;5210;5211;5212;5213;5282;5283;5284;5285;5286;5329;5330;5331;5332;6250;6251;6252;6253;6297;6298;6299;6388;6389;6390;6391;6962;6963;6964;7801;7965;7966;7967;7968;7969;7973;8195;8367;8368;8369;8423;8424;8425;8426;8500;8514;8515;8516;8517;8518;14132;15522;15523;15675;17104;17105;17106;17107;17108;17109;17110;17111;17112;17113;17114;17390;17391;17392;17393;17394;17395;17396;18246;18247;18248;18249;18250;18251;18884;18885;18886;18887;18888;18889;18890;18891;18892;18893;18894;18895;18896;19164;20673;20674;20675;21757;23027;23028;24679;24680;24681;24682;24683;24684;25819;25820;25821;25822;25823;25824;25825;25826;26132;26882;26883;28456;28457;28458;28459;28460;28461;28462;28463;28464;28465;28466;28828;28829;28830;28831;28832;28833;29072;29872;29873;29874;29875;29876;29877;29878;29879;29880;32619;32620;32621;32622;32623;32624;32625;32923;32924;33466;38015;38016;38017;38018;38019;38020;38021;38022;38327;38328;38608;38822;38823;38824;38825;38826;38827;38828;40537;40538;40539;40540;40541;40542;40665;42340;42341;42342;42343;42344;42345;42346;42347;42348;42349;42350;42351;42961;42962;42963;42964;42965;42966;42967;42968;42969;42970;42989;42990;42991;42992;42993;42994;42995;42996;43152;43669;43671;46888;46889;46890;46891;46892;46893;48131;48379;48380;48381;48382;48383;48384;48385;48386;48387;48388;48389;48390;48391;48392;51107;51108;57265;57928;57929;57930;57931;57932;57933;58206;58207;58367;59301;59302;59303;59304;59305;59306;59719;59720;59721;59722;59723;59996;59997;59998;59999;60114;60115;60116;60117;60118;62545;62546;62547;62548;62549;62550;62551;62725;62726;62727;62728;62729;62888;63709;64180;64181;64182;64183;64184;64185;64186;64309;64310;64311;64312;64313;64314;64601;64602;64603;64604;64605;64606;64607;64608;64609;64610;65804;65805;65806;65807;65808;65809;66273;66274;66275;66276;70022;70023;70024;70025;73201;73202;73203;73204;73205;73206;73207;73208;73209;73210;74350;74351;74352;74353;74354;74482;74483;74484;74485;74486;74487;74488;75072;75073;75074;75075;75076;75077;75078;75079;75080;76713;76714;76715;76716;77227;78381;78382;78383;78384;78385;78386;78387;78647;79197;79198;83298;83299;83300;83301;83691;83692	323;324;2728;2729;2730;2731;2732;2733;2734;2735;2736;2737;2738;2739;2740;2741;2895;2896;2897;2898;2899;2900;2901;2902;2903;2904;2905;2906;2907;3782;3783;3784;3830;3831;3832;4133;5710;5711;5712;5713;5714;5715;5716;6921;6922;6923;6924;6925;6926;7667;7668;7669;7670;7767;7768;7769;7770;7771;7772;7822;7823;7824;7825;9081;9082;9083;9084;9142;9143;9144;9145;9273;9274;9275;9276;9277;9278;9279;9280;9281;10126;10127;10128;11381;11382;11623;11624;11625;11626;11627;11628;11629;11630;11634;11946;12213;12214;12215;12216;12343;12344;12345;12346;12347;12348;12349;12468;12469;12491;12492;12493;12494;12495;12496;12497;21058;23394;23395;23635;25930;25931;25932;25933;25934;25935;25936;25937;25938;25939;25940;25941;25942;26351;26352;26353;26354;26355;26356;26357;26358;26359;26360;27648;27649;27650;27651;27652;27653;27654;27655;27656;27657;27658;27659;27660;28593;28594;28595;28596;28597;28598;28599;28600;28601;28602;28603;28604;28605;29028;31288;31289;31290;32913;32914;34838;34839;37448;37449;37450;37451;37452;37453;37454;39070;39071;39072;39073;39074;39075;39076;39077;39078;39079;39535;39536;39537;39538;40714;40715;43101;43102;43103;43104;43105;43106;43107;43108;43109;43110;43111;43112;43113;43114;43115;43116;43117;43118;43119;43120;43121;43622;43623;43624;43625;43626;43627;43628;43629;43630;43631;43632;43633;43634;43970;45169;45170;45171;45172;45173;45174;45175;45176;45177;45178;45179;45180;49161;49162;49163;49164;49165;49166;49167;49168;49169;49170;49171;49172;49601;49602;49603;50367;57018;57019;57020;57021;57022;57023;57024;57025;57026;57470;57471;57954;58295;58296;58297;58298;58299;58300;58301;58302;60806;60807;60808;60809;60810;60811;60812;60988;63370;63371;63372;63373;63374;63375;63376;63377;63378;63379;63380;63381;63382;63383;63384;63385;63386;63387;64312;64313;64314;64315;64316;64317;64318;64319;64320;64321;64350;64351;64352;64353;64354;64355;64356;64357;64358;64359;64360;64361;64362;64620;65374;65377;70272;70273;70274;70275;70276;70277;70278;70279;72017;72388;72389;72390;72391;72392;72393;72394;72395;72396;72397;72398;72399;72400;72401;72402;72403;72404;72405;72406;72407;72408;72409;72410;72411;76418;76419;85789;85790;86810;86811;86812;86813;86814;86815;86816;86817;86818;86819;87227;87228;87229;87230;87231;87473;87474;87475;88811;88812;88813;88814;88815;88816;88817;88818;88819;89464;89465;89466;89467;89468;89469;89470;89840;89841;89842;89843;90001;90002;90003;90004;90005;90006;90007;93845;93846;93847;93848;93849;93850;93851;93852;94093;94094;94095;94096;94097;94098;94099;94100;94345;95563;96192;96193;96194;96195;96196;96197;96198;96199;96200;96378;96379;96380;96381;96382;96383;96384;96852;96853;96854;96855;96856;96857;96858;96859;96860;96861;96862;96863;96864;96865;98620;98621;98622;98623;98624;98625;98626;98627;98628;98629;98630;99323;99324;99325;99326;99327;99328;105294;105295;105296;105297;105298;105299;105300;105301;110540;110541;110542;110543;110544;110545;110546;110547;110548;110549;112304;112305;112306;112307;112308;112309;112482;112483;112484;112485;112486;112487;112488;113383;113384;113385;113386;113387;113388;113389;113390;113391;113392;115763;115764;115765;115766;115767;116544;118184;118185;118186;118187;118188;118189;118190;118576;119376;119377;125662;125663;125664;125665;126230;126231;126232;126233;126234	324;2731;2906;3782;3832;4133;5712;6924;7669;7768;7822;9081;9144;9280;10127;11382;11623;11628;11634;11946;12216;12348;12469;12491;12492;21058;23395;23635;25940;26360;27659;28598;29028;31288;32913;34838;37448;39078;39535;40714;43106;43629;43970;45172;49168;49603;50367;57024;57471;57954;58297;60811;60988;63380;64315;64350;64620;65374;65377;70273;72017;72401;76419;85790;86811;86817;87231;87474;88813;89469;89840;90003;93849;93852;94095;94345;95563;96197;96383;96864;98626;99327;105298;110543;112308;112486;113388;115766;116544;118190;118576;119376;125664;126233	985;986;987;988;989;990;991;992	482;487;702;712;1443;1483;1819;3743	9606
P98161	P98161	1	1	1	Polycystin-1	PKD1	sp|P98161|PKD1_HUMAN Polycystin-1 OS=Homo sapiens OX=9606 GN=PKD1 PE=1 File=Homo_sapiens SV=3	1	1	1	1	1	0	1	0	1	0	0.3	0.3	0.3	462.52	4303	4303	2.5		1	1						0	4.7767	0.3	0	49635000	49635000	0	148	335370	335370	0	2	YTWDFGTEEAAPTR				800	9757	True	10859	83720;83721	126271;126272	126271			9606
P98164	P98164	33	33	33	Low-density lipoprotein receptor-related protein 2	LRP2	sp|P98164|LRP2_HUMAN Low-density lipoprotein receptor-related protein 2 OS=Homo sapiens OX=9606 GN=LRP2 PE=1 File=Homo_sapiens SV=3	1	33	33	33	32	1	32	1	32	1	8.1	8.1	8.1	521.95	4655	4655	2.3	6	36	17	1			1		0	83.759	7.7	0.5	2704900000	2704900000	0	207	9823100	9823100	0	67	ATLGGNFR;DDQPFLITVR;DLLIGDIHGR;DNINWLR;DNVPNLR;FDYIETVTYDGIQR;GFTCECPDDFR;IASANMDGTSVK;IDMVNLDGSYR;IFWPCGLTIDYPNR;ILVESQNR;IYLVETK;KADGGEMTVIR;LGWPAGVTLDMISK;LPAAESLAVDWVSR;LYWIDTQR;LYWLDAR;LYWSDQGTDSGVPAK;NLYWTDSHYK;QNSNIEPYLIFSNR;RLYWIDTQR;SLHLDPENHSPPFQTINVER;TLFTGNLEHLECVTLDIEEQK;TQSIEVLTLHGDIR;TVLVSEGIVTPR;TVMSLDYDSVSDR;TVVQYLNNPR;VCGCPYGMR;VENVESLAFDWISK;VFWTDTVQNK;VTLITENLGHPR;YDGSGQIAMTTNLLSQPR;YLFWADYGQRPK				801	746;1110;1315;1382;1393;2270;2808;3624;3668;3751;3925;4210;4228;4886;5195;5628;5629;5630;6053;6670;6898;7318;7996;8158;8273;8279;8301;8413;8499;8564;9057;9424;9589	True;True;True;True;True;True;True;True;True;True;True;True;True;True;True;True;True;True;True;True;True;True;True;True;True;True;True;True;True;True;True;True;True	814;1201;1423;1506;1519;2501;3096;3974;4023;4113;4306;4621;4642;5372;5373;5723;6188;6189;6190;6769;7456;7702;8162;8911;9098;9229;9237;9238;9261;9383;9477;9546;10088;10501;10502;10678	6420;6421;9271;10982;10983;10984;11550;11603;19187;19188;19189;23879;30072;30073;30286;30826;32161;32162;34157;34270;34271;40613;40614;42974;42975;42976;42977;48324;48325;48326;48327;48328;52276;52277;57250;57251;57252;59399;63339;63340;68559;70141;71223;71252;71253;71442;71443;72733;73479;74128;74129;78048;78049;78050;78051;78052;81463;81464;82574;82575;82576	9319;9320;13691;16216;16217;16218;17010;17077;29056;29057;29058;36153;45474;45475;45770;46551;48509;48510;51361;51362;51550;51551;60907;60908;60909;64326;64327;64328;64329;64330;72309;72310;72311;72312;72313;72314;78350;78351;85769;85770;85771;88949;94994;94995;102834;105467;107366;107408;107409;107704;107705;107706;109856;110934;111981;111982;117712;117713;117714;117715;117716;122879;122880;124510;124511;124512;124513;124514	9319;13691;16217;17010;17077;29057;36153;45474;45770;46551;48510;51362;51550;60909;64329;72310;72311;72314;78350;85769;88949;94994;102834;105467;107366;107408;107705;109856;110934;111982;117714;122880;124513	993;994;995	566;2422;2629	9606
P99999;CON__P62894	P99999;CON__P62894	2;1	2;1	2;1	Cytochrome c	CYCS	sp|P99999|CYC_HUMAN Cytochrome c OS=Homo sapiens OX=9606 GN=CYCS PE=1 File=Homo_sapiens SV=2;	2	2	2	2	2	2	2	2	2	2	23.8	23.8	23.8	11.749	105	105;105	1.83	2	3	1						0	4.9217	23.8	23.8	175140000	115240000	59896000	6	23093000	19207000	3885500	8	TGPNLHGLFGR;TGQAPGYSYTAANK			+	802	7888;7889	True;True	8798;8799	67849;67850;67851;67852;67853;67854	101712;101713;101714;101715;101716;101717;101718;101719	101712;101718			9606;-1
Q00169	Q00169	5	4	4	Phosphatidylinositol transfer protein alpha isoform	PITPNA	sp|Q00169|PIPNA_HUMAN Phosphatidylinositol transfer protein alpha isoform OS=Homo sapiens OX=9606 GN=PITPNA PE=1 File=Homo_sapiens SV=2	1	5	4	4	5	2	4	1	4	1	23.7	20.7	20.7	31.806	270	270	8								7	0	19.411	23.7	7.8	2597700000	2476600000	121100000	18	35063000	35063000	6727800	8	GPLGPNWK;IETWHKPDLGTQENVHK;LFTNFHR;MLAPEGALNIHEK;NETGGGEGVEVLVNEPYEK				803	3099;3716;4801;5727;5898	False;True;True;True;True	3411;4076;5278;6349;6600	26088;26089;30664;39465;39466;49171;49172;51124;51125	39456;39457;46320;59220;59221;73547;73548;73549;76438;76439	39456;46320;59220;73547;76438	996	74	9606
Q00765	Q00765	2	2	2	Receptor expression-enhancing protein 5	REEP5	sp|Q00765|REEP5_HUMAN Receptor expression-enhancing protein 5 OS=Homo sapiens OX=9606 GN=REEP5 PE=1 File=Homo_sapiens SV=3	1	2	2	2	2	0	2	0	2	0	9.5	9.5	9.5	21.493	189	189	1.5	2	2							0.0037279	2.3753	9.5	0	74341000	74341000	0	6	12390000	12390000	0	4	NCMTDLLAK;RIIRPFFLK				804	5853;6863	True;True	6549;7664	50784;50785;59141;59142	75925;75926;88597;88598	75926;88597			9606
Q01082	Q01082	13	13	13	Spectrin beta chain, non-erythrocytic 1	SPTBN1	sp|Q01082|SPTB2_HUMAN Spectrin beta chain, non-erythrocytic 1 OS=Homo sapiens OX=9606 GN=SPTBN1 PE=1 File=Homo_sapiens SV=2	1	13	13	13	13	1	13	1	13	1	8	8	8	274.61	2364	2364	7			2	1			6	11	0	140.14	8	0.8	6572599999.999999	6403199999.999999	169470000	142	23264000	23264000	1193400	26	ALVADSHPESER;DGLNEAWADLLELIDTR;DVEDEILWVGER;EQWANLEQLSAIR;EVDDLEQWIAER;HQILEQAVEDYAETVHQLSK;IDDIFER;LQALDTGWNELHK;LTGMERDLVAIEAKLSDLQK;QNLLSQSHAYQQFLR;SQNIVTDSSSLSAEAIR;TQILAASYELHK;TQTAIASEDMPNTLTEAEK				805	504;1179;1522;2032;2113;3501;3652;5257;5440;6666;7479;8148;8162	True;True;True;True;True;True;True;True;True;True;True;True;True	551;1274;1669;2232;2323;3838;4005;5789;5986;7452;8349;9085;9102	4356;9811;12961;17328;17909;17910;29070;29071;30198;43314;43315;45138;45139;57217;57218;57219;64542;64543;70107;70149	6410;14474;19089;26251;27130;27131;43965;43966;43967;43968;43969;45647;64848;64849;67632;67633;85726;85727;85728;96738;96739;96740;96741;96742;96743;105417;105475	6410;14474;19089;26251;27130;43968;45647;64848;67632;85728;96740;105417;105475	997	1090	9606
Q01459	Q01459	8	8	8	Di-N-acetylchitobiase	CTBS	sp|Q01459|DIAC_HUMAN Di-N-acetylchitobiase OS=Homo sapiens OX=9606 GN=CTBS PE=1 File=Homo_sapiens SV=1	1	8	8	8	8	4	8	4	8	4	23.9	23.9	23.9	43.759	385	385	6.45			1	1		7	8	3	0	20.514	23.9	12.7	2959399999.9999995	1252300000	1707199999.9999998	18	124700000	69570000	55132000	25	ASWIAQK;ATYIQNYR;DIIDPAFR;DPAGHFHQVWYDNPQSISLK;GDVSLKDIIDPAFR;HHPDFEVFVFDVGQK;QQTEEMWEVLKPK;SYDWSQITTVATFGK				806	712;763;1220;1396;2722;3426;6700;7661	True;True;True;True;True;True;True;True	775;831;1317;1522;3005;3755;7488;8545	6248;6249;6540;6541;6542;6543;6544;10261;10262;10263;11611;11612;23313;23314;28334;28335;28336;57451;65793;65794	9079;9080;9481;9482;9483;9484;9485;9486;9487;15155;15156;15157;15158;17085;17086;17087;17088;35277;35278;42933;42934;42935;86062;98606;98607	9079;9483;15158;17085;35277;42933;86062;98606			9606
Q01469	Q01469	3	3	3	Fatty acid-binding protein, epidermal	FABP5	sp|Q01469|FABP5_HUMAN Fatty acid-binding protein 5 OS=Homo sapiens OX=9606 GN=FABP5 PE=1 File=Homo_sapiens SV=3	1	3	3	3	1	3	1	3	1	3	25.2	25.2	25.2	15.164	135	135	1.5	3		1						0	6.3324	6.7	25.2	126110000	0	126110000	8	15764000	0	15764000	4	ATVQQLEGR;LVVECVMNNVTCTR;TTQFSCTLGEK				807	759;5556;8235	True;True;True	827;6113;9189	6503;6504;47183;70966	9433;9434;70662;106909	9434;70662;106909	998	122	9606
Q01518;P40123	Q01518	13;1	13;1	13;1	Adenylyl cyclase-associated protein 1	CAP1	sp|Q01518|CAP1_HUMAN Adenylyl cyclase-associated protein 1 OS=Homo sapiens OX=9606 GN=CAP1 PE=1 File=Homo_sapiens SV=5	2	13	13	13	9	11	9	11	9	11	24	24	24	51.901	475	475;477	2.27	26	10	8	3	1		1	3	0	168.16	21.7	21.9	10487000000	7798699999.999999	2688300000	28	259510000	193670000	65843000	70	CVNTTLQIK;EPAVLELEGK;EPAVLELEGKK;INSITVDNCK;INSITVDNCKK;KEPAVLELEGK;KEPAVLELEGKK;LVTTVTEIAG;NSLDCEIVSAK;SSEMNVLIPTEGGDFNEFPVPEQFK;TDGCHAYLSK;VENQENVSNLVIEDTELK;VPTISINK				808	1033;1982;1983;3956;3957;4284;4285;5554;6164;7509;7747;8497;8891	True;True;True;True;True;True;True;True;True;True;True;True;True	1118;2172;2173;4347;4348;4702;4703;6111;6899;8381;8382;8642;9475;9914	8684;8685;16721;16722;32468;32469;32470;32471;34691;34692;34693;34694;34695;34696;34697;47181;52928;52929;52930;52931;52932;52933;52934;64757;64758;64759;64760;64761;64762;64763;64764;64765;64766;66490;66491;73464;73465;73466;73467;73468;73469;73470;73471;73472;73473;73474;73475;73476;73477;76988;76989;76990	12764;12765;12766;25135;25136;25137;48932;48933;48934;48935;52127;52128;52129;52130;52131;52132;52133;52134;52135;52136;70660;79322;79323;79324;79325;79326;79327;79328;79329;79330;79331;79332;79333;79334;97074;97075;97076;97077;97078;97079;97080;97081;97082;97083;97084;97085;97086;97087;97088;99680;99681;110915;110916;110917;110918;110919;110920;110921;110922;110923;110924;110925;110926;110927;110928;110929;110930;110931;110932;116194;116195;116196;116197	12764;25136;25137;48932;48935;52127;52132;70660;79329;97079;99681;110920;116195	999	437	9606;9606
Q01546;CON__Q01546	Q01546;CON__Q01546	9;8	1;1	1;1	Keratin, type II cytoskeletal 2 oral	KRT76	sp|Q01546|K22O_HUMAN Keratin, type II cytoskeletal 2 oral OS=Homo sapiens OX=9606 GN=KRT76 PE=1 File=Homo_sapiens SV=2;	2	9	1	1	4	9	0	1	0	1	9.6	3	3	65.84	638	638;638	2		1							1	-2	5.2	9.6	377370000	0	377370000	36	10483000	0	10483000	1	AQYEEIAQR;DYQELMNVK;FASFIDK;FLEQQNK;KLLEGEECR;KYEDEINKR;LLEGEECR;YEDEINKR;YEDEINKRTAAENEFVGLK	+		+	809	636;1573;2222;2393;4372;4502;5018;9447;9448	False;False;False;False;False;False;False;False;True	694;1725;1726;2445;2642;4800;4949;5515;10526;10527	5383;5384;5385;5386;5387;5388;5389;5390;5391;5392;5393;5394;5395;13671;13672;13673;13674;13675;13676;13677;13678;13679;13680;13681;13682;13683;13684;13685;13686;13687;13688;18728;18729;18730;20625;20626;20627;20628;20629;20630;20631;35556;35557;35558;35559;35560;35561;37074;37075;37076;37077;37078;37079;37080;37081;37082;37083;41555;41556;41557;41558;41559;81667;81668;81669	7897;7898;7899;7900;7901;7902;7903;7904;7905;7906;7907;7908;7909;7910;7911;7912;7913;20418;20419;20420;20421;20422;20423;20424;20425;20426;20427;20428;20429;20430;20431;20432;20433;20434;20435;20436;20437;28368;28369;28370;28371;31221;31222;31223;31224;31225;31226;31227;53465;53466;53467;53468;53469;53470;55683;55684;55685;55686;55687;55688;55689;55690;55691;55692;55693;62237;62238;62239;62240;62241;123175;123176;123177	7910;20433;28368;31226;53469;55687;62241;123175;123177	78	472	9606;-1
Q02094	Q02094	1	1	1	Ammonium transporter Rh type A	RHAG	sp|Q02094|RHAG_HUMAN Ammonium transporter Rh type A OS=Homo sapiens OX=9606 GN=RHAG PE=1 File=Homo_sapiens SV=2	1	1	1	1	1	1	1	1	1	1	2.2	2.2	2.2	44.197	409	409	2.6	1	1	2	1					0.0092421	2.2636	2.2	2.2	518460000	329120000	189340000	6	86411000	54853000	31557000	9	FLTPLFTTK				810	2420	True	2670	20773;20774;20775;20776;20777	31468;31469;31470;31471;31472;31473;31474;31475;31476	31472			9606
Q02218;Q9ULD0	Q02218;Q9ULD0	2;1	2;1	2;1	2-oxoglutarate dehydrogenase, mitochondrial;2-oxoglutarate dehydrogenase-like, mitochondrial	OGDH;OGDHL	sp|Q02218|ODO1_HUMAN 2-oxoglutarate dehydrogenase complex component E1 OS=Homo sapiens OX=9606 GN=OGDH PE=1 File=Homo_sapiens SV=3;sp|Q9ULD0|OGDHL_HUMAN 2-oxoglutarate dehydrogenase-like, mitochondrial OS=Homo sapiens OX=9606 GN=OGDHL PE=1 File=Homo_sapien	2	2	2	2	1	1	1	1	1	1	1.9	1.9	1.9	115.93	1023	1023;1010	7.33							2	1	0.000998	3.1208	0.9	1	1210000000	1210000000	0	45	26888000	26888000	0	5	DMVGQVAITR;KPLIIFTPK				811	1367;4418	True;True	1488;4857	11413;35886;35887	16831;53956;53957;53958;53959	16831;53959			9606;9606
Q02413	Q02413	14	14	14	Desmoglein-1	DSG1	sp|Q02413|DSG1_HUMAN Desmoglein-1 OS=Homo sapiens OX=9606 GN=DSG1 PE=1 File=Homo_sapiens SV=2	1	14	14	14	2	14	2	14	2	14	19.1	19.1	19.1	113.75	1049	1049	1.72	15	7	7						0	71.7	3.3	19.1	887760000	96120000	791640000	41	10953000	811050	10142000	35	ALNSMGQDLERPLELR;DGGADGMSAECECNIK;EGGLNMNFMESYFCQK;EQYGQYALAVR;EVTPFFIIYCR;IHSDCAANQQVTYR;ISGVGIDQPPYGIFVINQK;MTGFELTEGVK;QEPSDSPMFIINR;TMNNFLDR;TSGMPEICQEYSGTLR;VGDFVATDLDTGRPSTTVR;YQGTILSIDDNLQR;YVMGNNPADLLAVDSR				812	478;1168;1772;2035;2150;3796;4044;5788;6509;8056;8183;8574;9676;9775	True;True;True;True;True;True;True;True;True;True;True;True;True;True	524;1263;1939;2235;2365;4160;4439;6452;7283;8980;9124;9557;10772;10878	4181;4182;9772;15518;17339;18276;31086;31087;31088;31089;33172;49802;55322;55323;55324;55325;55326;69131;70277;74253;74254;74255;74256;83227;83874;83875;83876;83877;83878	6159;6160;14424;23390;26270;27692;46934;46935;46936;46937;49966;74530;82912;82913;82914;82915;82916;82917;103771;103772;105666;112175;112176;112177;112178;112179;112180;112181;112182;125544;126492;126493;126494;126495;126496;126497;126498	6159;14424;23390;26270;27692;46937;49966;74530;82916;103771;105666;112182;125544;126496	1000;1001;1002;1003;1004;1005;1006	133;208;425;651;665;691;694	9606
Q02487	Q02487	3	3	3	Desmocollin-2	DSC2	sp|Q02487|DSC2_HUMAN Desmocollin-2 OS=Homo sapiens OX=9606 GN=DSC2 PE=1 File=Homo_sapiens SV=1	1	3	3	3	3	0	3	0	3	0	5.7	5.7	5.7	99.961	901	901	7.33							2	1	0	6.6135	5.7	0	997890000	997890000	0	42	11225000	11225000	0	4	LSYQNDPPFGSYVVPITVR;TNEGVLCVVKPLNYEEK;VTVEDKDLVNTANWR				813	5413;8067;9101	True;True;True	5959;8998;10144	44780;69289;78513	67109;67110;104057;118378	67109;104057;118378			9606
Q9H195;Q02505	Q9H195;Q02505	3;3	3;3	3;3	Mucin-3B;Mucin-3A	MUC3B;MUC3A	sp|Q9H195|MUC3B_HUMAN Mucin-3B (Fragment) OS=Homo sapiens OX=9606 GN=MUC3B PE=2 File=Homo_sapiens SV=2;sp|Q02505|MUC3A_HUMAN Mucin-3A OS=Homo sapiens OX=9606 GN=MUC3A PE=1 File=Homo_sapiens SV=3	2	3	3	3	2	3	2	3	2	3	2.2	2.2	2.2	131.4	1237	1237;3323	1.33	4	2							0	4.1979	1.5	2.2	150570000	105070000	45500000	29	5191900	3623000	1569000	7	GVEILSLR;IFADMQGFTFK;TFWNQMQK				814	3300;3723;7848	True;True;True	3624;4083;4084;8754	27562;27563;30702;30703;30704;67566	41826;41827;46367;46368;46369;46370;101257	41826;46367;101257	1007	978	9606;9606
Q02817	Q02817	34	33	33	Mucin-2	MUC2	sp|Q02817|MUC2_HUMAN Mucin-2 OS=Homo sapiens OX=9606 GN=MUC2 PE=1 File=Homo_sapiens SV=3	1	34	33	33	34	2	33	1	33	1	8.8	8.7	8.7	550.84	5289	5289	2.89	9	17	29	18	2			1	0	281.7	8.8	0.3	11077000000	11037000000	40705000	92	79253000	78811000	442450	90	AGLTLMWNR;CPGGDTCVCSTVAEFSR;DDTIYLTR;DLPCPGTCALEGGSHITTFDGK;DRPIYEEDLKK;EDALMLELDTK;EFGEHFEFDCK;EGACVFWR;EKPSVCPLGFEVK;FPGLCDYNFASDCR;GLYLEAGDVVVR;GPGQAEAPAGVESILLTIK;GPGQAEAPAGVESILLTIKDDTIYLTR;GVCVHGNAEYQPGSPVYSSK;GVMLWGWR;HETQEVLIK;HLAVLNGAVVSTPHYSPGLLIEK;INQPDVVCEDPEEEVAPASCSEHR;LHGHLYTPGQEITNDCEQCVCNAGR;LLTAEAFADCQDLVPLEPYLR;NCVCLEGGSGIICQPK;NEDQFGNGPFGLCYDYK;NHGHNVCSTWGNFHYK;PSSYHIMVSMAIGVR;RGPGQAEAPAGVESILLTIK;RPDNQHVILKPGDFK;SVKDPHLSLEQLGQK;TASGLVEATGAGFANTWK;TCGCVGPDNVPR;TETPFGR;TFDGDVFR;TVVLLADK;TYTFHGDCYYVLAK;VPCSTVPVTTEVSYAGCTK				815	279;979;1113;1324;1442;1651;1725;1755;1867;2454;3030;3091;3092;3289;3321;3398;3452;3953;4892;5113;5856;5881;5951;6400;6849;6909;7628;7715;7723;7810;7819;8298;8346;8857	True;True;True;True;True;True;True;True;True;True;True;True;True;True;True;True;True;True;True;True;True;True;True;True;True;True;True;True;True;True;False;True;True;True	314;315;1062;1206;1435;1572;1810;1886;1919;2045;2711;3335;3403;3404;3612;3645;3646;3725;3783;4344;5379;5618;6552;6581;6659;7163;7650;7714;8512;8607;8615;8714;8724;9258;9309;9873	2617;2618;2619;2620;2621;8348;8349;8350;9283;9284;11046;11047;11048;11866;11867;14058;14616;14617;15397;15398;16047;21074;21075;21076;21077;25739;25740;26067;26068;26069;27527;27528;27698;27699;27700;28128;28129;28130;28452;32454;40664;42373;42374;42375;50796;50797;51012;51622;51623;54594;54595;58462;59708;59709;59710;65559;65560;65561;65562;66241;66242;66243;66244;66245;66246;66277;67194;67254;67255;67256;67257;67258;67259;67260;67261;67262;67263;67264;67265;67266;67267;67268;67269;67270;67271;67272;67273;67274;67275;67276;67277;67278;67279;67280;67281;67282;67283;67284;67285;67286;67287;67288;71432;71433;71434;71989;71990;71991;71992;76701;76702	3833;3834;3835;3836;3837;12177;12178;12179;13703;13704;16307;16308;16309;16310;16311;17426;17427;20953;21820;21821;23190;23191;23192;24164;31943;31944;31945;31946;31947;31948;38954;38955;38956;39425;39426;39427;39428;39429;39430;41781;41782;41783;42057;42058;42059;42647;42648;42649;43096;48915;60987;63421;63422;63423;75938;75939;76273;77379;77380;81859;81860;87638;89442;89443;89444;89445;89446;89447;89448;98248;98249;98250;98251;99283;99284;99285;99286;99287;99288;99289;99329;99330;100688;100777;100778;100779;100780;100781;100782;100783;100784;100785;100786;100787;100788;100789;100790;100791;100792;100793;100794;100795;100796;100797;100798;100799;100800;100801;100802;100803;100804;100805;100806;100807;100808;100809;100810;100811;100812;100813;100814;100815;100816;100817;100818;100819;100820;100821;100822;100823;100824;100825;100826;100827;107692;107693;107694;108679;108680;108681;108682;108683;108684;115750;115751	3833;12179;13704;16310;17427;20953;21821;23190;24164;31948;38955;39427;39430;41781;42057;42649;43096;48915;60987;63423;75938;76273;77380;81859;87638;89442;98249;99283;99329;100688;100801;107692;108682;115751	1008;1009;1010	146;154;645	9606
Q02985	Q02985	6	3	0	Complement factor H-related protein 3	CFHR3	sp|Q02985|FHR3_HUMAN Complement factor H-related protein 3 OS=Homo sapiens OX=9606 GN=CFHR3 PE=1 File=Homo_sapiens SV=2	1	6	3	0	5	2	3	0	0	0	15.5	7.6	0	37.323	330	330	4			3				1		0.0018957	2.6091	10.6	7.9	1321300000	1321300000	0	16	82583000	82583000	0	4	CYFPYLENGYNQNYGR;EGIVEYPR;PYFPVAVGK;RPYFPVAVGK;TGDTIEFMCK;VYVPQSR				816	1037;1780;6422;6923;7864;9242	False;True;False;False;True;True	1123;1947;7185;7729;8772;10299	8697;8698;15535;54689;54690;59763;59764;59765;59766;59767;59768;59769;59770;59771;59772;59773;59774;59775;59776;59777;59778;59779;59780;59781;59782;59783;67703;80018;80019	12785;12786;23408;81984;81985;89518;89519;89520;89521;89522;89523;89524;89525;89526;89527;89528;89529;89530;89531;89532;89533;89534;89535;89536;89537;89538;89539;89540;89541;89542;89543;89544;89545;89546;89547;89548;89549;89550;89551;89552;89553;89554;101487;120687;120688	12786;23408;81984;89535;101487;120688			9606
Q03135	Q03135	1	1	1	Caveolin-1	CAV1	sp|Q03135|CAV1_HUMAN Caveolin-1 OS=Homo sapiens OX=9606 GN=CAV1 PE=1 File=Homo_sapiens SV=4	1	1	1	1	1	0	1	0	1	0	11.8	11.8	11.8	20.471	178	178	1.5	1	1							0.0083256	2.2647	11.8	0	20820000	20820000	0	10	2082000	2082000	0	3	IDFEDVIAEPEGTHSFDGIWK				817	3658	True	4012	30231;30232	45699;45700;45701	45701			9606
Q03154	Q03154	8	8	8	Aminoacylase-1	ACY1	sp|Q03154|ACY1_HUMAN Aminoacylase-1 OS=Homo sapiens OX=9606 GN=ACY1 PE=1 File=Homo_sapiens SV=1	1	8	8	8	8	0	8	0	8	0	22.3	22.3	22.3	45.884	408	408	7.33							6	3	0	14.08	22.3	0	857900000	857900000	0	23	8308800	8308800	0	9	DSEGYIYAR;EGSVTSVNLTK;EHWSHDPFEAFK;GPEEEHPSVTLFR;GVDIYTR;TPVLLHDHDER;TVQPKPDYGAAVAFFEETAR;VAPDVDFK				818	1455;1798;1816;3084;3295;8131;8287;8393	True;True;True;True;True;True;True;True	1586;1968;1986;3396;3619;9065;9247;9362	11953;15596;15732;15733;26034;27555;70049;71328;72339	17540;23487;23711;23712;39382;41818;105332;107540;109209	17540;23487;23711;39382;41818;105332;107540;109209			9606
Q03403	Q03403	3	3	3	Trefoil factor 2	TFF2	sp|Q03403|TFF2_HUMAN Trefoil factor 2 OS=Homo sapiens OX=9606 GN=TFF2 PE=1 File=Homo_sapiens SV=2	1	3	3	3	2	3	2	3	2	3	22.5	22.5	22.5	14.284	129	129	3.29	4	3	3	1			1	2	0	12.172	22.5	22.5	1088100000	777500000	310650000	6	165060000	118740000	46321000	17	NCGYPGISPEECASR;QESDQCVMEVSDR;QESDQCVMEVSDRR				819	5850;6514;6515	True;True;True	6546;7288;7289	50770;50771;50772;50773;50774;50775;50776;50777;50778;50779;50780;55713;55714;55715	75908;75909;75910;75911;75912;75913;75914;75915;75916;75917;75918;75919;75920;83544;83545;83546;83547	75910;83544;83545	1011	83	9606
Q03405	Q03405	2	2	2	Urokinase plasminogen activator surface receptor	PLAUR	sp|Q03405|UPAR_HUMAN Urokinase plasminogen activator surface receptor OS=Homo sapiens OX=9606 GN=PLAUR PE=1 File=Homo_sapiens SV=1	1	2	2	2	0	2	0	2	0	2	11.6	11.6	11.6	36.978	335	335	8								2	0	46.838	0	11.6	177540000	0	177540000	17	10443000	0	10443000	3	GPMNQCLVATGTHEPK;SPEEQCLDVVTHWIQEGEEGRPK				820	3104;7435	True;True	3417;8299	26123;64260	39514;96306;96307	39514;96306	1012	241	9606
Q03591;Q9BXR6	Q03591	8;1	5;1	2;1	Complement factor H-related protein 1	CFHR1	sp|Q03591|FHR1_HUMAN Complement factor H-related protein 1 OS=Homo sapiens OX=9606 GN=CFHR1 PE=1 File=Homo_sapiens SV=2	2	8	5	2	8	5	5	3	2	1	43.6	25.2	10	37.65	330	330;569	5.13	4	3	3	4	1	1	4	10	0	115.97	43.6	17.3	23701000000	23317000000	384150000	15	1026899999.9999999	1025299999.9999999	1578400	39	CGPPPPIDNGDITSFPLSVYAPASSVEYQCQNLYQLEGNKR;EIMENYNIALR;INHGILYDEEK;ITCTEEGWSPTPK;LQNNENNISCVER;NGQWSEPPK;STDTSCVNPPTVQNAHILSR;YKPFSQVPTGEVFYYSCEYNFVSPSK				821	927;1836;3947;4086;5288;5940;7565;9569	False;False;True;True;True;False;True;True	1007;2009;2010;4338;4484;5822;6646;8442;10657	8075;15882;15883;15884;15885;15886;15887;15888;15889;15890;15891;32401;32402;32403;32404;32405;32406;32407;32408;32409;32410;32411;32412;32413;32414;33418;33419;33420;33421;33422;33423;33424;33425;33426;33427;43532;43533;43534;51504;51505;51506;51507;65216;82469;82470	11774;11775;11776;23927;23928;23929;23930;23931;23932;23933;23934;23935;23936;23937;23938;23939;48852;48853;48854;48855;48856;48857;48858;48859;48860;48861;48862;48863;48864;48865;48866;48867;50300;50301;50302;50303;50304;50305;50306;50307;50308;50309;50310;50311;50312;65185;65186;65187;65188;77218;77219;77220;77221;77222;77223;77224;77225;97759;124354;124355;124356;124357;124358	11774;23928;48856;50305;65187;77224;97759;124355	534	273	9606;9606
Q04609;Q9HBA9;Q9Y3Q0	Q04609;Q9HBA9	18;10;1	18;10;1	18;10;1	Glutamate carboxypeptidase 2;Putative N-acetylated-alpha-linked acidic dipeptidase	FOLH1;FOLH1B	sp|Q04609|FOLH1_HUMAN Glutamate carboxypeptidase 2 OS=Homo sapiens OX=9606 GN=FOLH1 PE=1 File=Homo_sapiens SV=1;sp|Q9HBA9|FOH1B_HUMAN Putative N-acetylated-alpha-linked acidic dipeptidase OS=Homo sapiens OX=9606 GN=FOLH1B PE=2 File=Homo_sapiens SV=1	3	18	18	18	18	0	18	0	18	0	31.1	31.1	31.1	84.33	750	750;442;740	3.08		1	21	3					0	52.869	31.1	0	2417300000	2417300000	0	41	38151000	38151000	0	31	AFIDPLGLPDRPFYR;AFLDELK;AFLDELKAENIK;DSWVFGGIDPQSGAAVVHEIVR;FSGYPLYHSVYETYELVEK;GIAEAVGLPSIPVHPIGYYDAQK;GVILYSDPADYFAPGVK;IYNVIGTLR;KSPSPEFSGMPR;LGSGNDFEVFFQR;MMNDQLMFLER;SLYESWTK;SNPIVLR;SYPDGWNLPGGGVQR;TYSVSFDSLFSAVK;YAGESFPGIYDALFDIESK;YHLTVAQVR;YVILGGHR				822	214;220;221;1480;2530;2885;3316;4214;4452;4875;5748;7374;7411;7671;8344;9395;9540;9772	True;True;True;True;True;True;True;True;True;True;True;True;True;True;True;True;True;True	241;248;249;1616;2794;3178;3640;4626;4894;5361;6389;6390;8223;8273;8558;9307;10467;10628;10875	1966;1967;2007;2008;12353;21905;21906;24714;24715;27664;34175;34176;34177;36265;40514;49401;49402;63819;64071;64072;65887;71981;81338;82245;83858	2964;2965;3023;3024;18164;33153;33154;33155;37487;37488;37489;37490;42012;51389;51390;51391;51392;54520;60772;60773;73896;73897;95712;96052;96053;98773;98774;108671;122712;124035;126469;126470	2964;3023;3024;18164;33155;37490;42012;51391;54520;60772;73897;95712;96052;98774;108671;122712;124035;126469	1013;1014;1015	663;664;669	9606;9606;9606
Q04721	Q04721	4	4	4	Neurogenic locus notch homolog protein 2;Notch 2 extracellular truncation;Notch 2 intracellular domain	NOTCH2	sp|Q04721|NOTC2_HUMAN Neurogenic locus notch homolog protein 2 OS=Homo sapiens OX=9606 GN=NOTCH2 PE=1 File=Homo_sapiens SV=3	1	4	4	4	4	1	4	1	4	1	1.8	1.8	1.8	265.4	2471	2471	1.75	2	6							0	4.9873	1.8	0.4	112750000	100680000	12075000	77	1333900	1177100	156820	9	ALGTLLHTNLR;CSCPLGYTGK;IGGFTCLCMPGFK;NCQTLVNLCSR				823	441;1009;3764;5855	True;True;True;True	485;1093;4127;6551	3946;3947;8520;30899;30900;50793;50794;50795	5834;5835;12499;46655;46656;75934;75935;75936;75937	5834;12499;46656;75936			9606
Q04760	Q04760	2	2	2	Lactoylglutathione lyase	GLO1	sp|Q04760|LGUL_HUMAN Lactoylglutathione lyase OS=Homo sapiens OX=9606 GN=GLO1 PE=1 File=Homo_sapiens SV=4	1	2	2	2	2	0	2	0	2	0	9.2	9.2	9.2	20.777	184	184	1	2								0.0010081	3.2428	9.2	0	11479000	11479000	0	11	1043600	1043600	0	2	DFLLQQTMLR;IAWALSR				824	1138;3634	True;True	1231;3984	9459;30107	13957;45517	13957;45517			9606
Q04828	Q04828	14	3	0	Aldo-keto reductase family 1 member C1	AKR1C1	sp|Q04828|AK1C1_HUMAN Aldo-keto reductase family 1 member C1 OS=Homo sapiens OX=9606 GN=AKR1C1 PE=1 File=Homo_sapiens SV=1	1	14	3	0	14	2	3	0	0	0	52	12.1	0	36.788	323	323	8								4	0	29.015	52	5.3	2957999999.9999995	2957999999.9999995	0	19	155680000	155680000	0	4	AIDGLNR;DIVLVAYSALGSHR;EDIFYTSK;EEPWVDPNSPVLLEDPVLCALAK;HIDSAHLYNNEEQVGLAIR;LAIEAGFR;LNDGHFMPVLGFGTYAPAEVPK;NLQLDYVDLYLIHFPVSVKPGEEVIPK;QLEMILNKPGLK;QNVQVFEFQLTSEEMK;REDIFYTSK;RTPALIALR;SKDIVLVAYSALGSHR;TPALIALR				825	334;1246;1661;1711;3433;4551;5150;6039;6619;6672;6813;6945;7265;8081	False;False;False;False;True;True;False;False;True;False;False;False;False;False	373;1346;1820;1872;3762;4998;5673;5674;6753;7397;7398;7458;7611;7751;8106;9013	3043;3044;3045;3046;10422;14134;14135;14136;14511;28371;37483;42740;42741;42742;42743;42744;42745;42746;52181;52182;56790;56791;57256;58252;58253;58254;58255;58256;59910;62805;62806;62807;69378;69379;69380;69381;69382;69383;69384	4521;4522;4523;4524;15380;15381;21060;21061;21062;21628;21629;42983;42984;56240;64000;64001;64002;64003;64004;64005;64006;64007;64008;64009;64010;64011;64012;64013;78200;78201;78202;85063;85064;85775;87287;87288;87289;87290;87291;87292;87293;89726;94204;94205;94206;94207;94208;104203;104204;104205;104206;104207;104208;104209;104210	4521;15380;21060;21629;42983;56240;64005;78202;85063;85775;87293;89726;94205;104209	930;931	16;293	9606
Q04941	Q04941	1	1	1	Proteolipid protein 2	PLP2	sp|Q04941|PLP2_HUMAN Proteolipid protein 2 OS=Homo sapiens OX=9606 GN=PLP2 PE=1 File=Homo_sapiens SV=1	1	1	1	1	1	0	1	0	1	0	9.9	9.9	9.9	16.691	152	152	1.5	1	1							0	5.5359	9.9	0	126470000	126470000	0	5	25295000	25295000	0	2	LSAPGCWAACTNFSR				826	5331	True	5866	43898;43899	65771;65772	65772			9606
Q06033;CON__Q0V8M9	Q06033	3;1	3;1	3;1	Inter-alpha-trypsin inhibitor heavy chain H3	ITIH3	sp|Q06033|ITIH3_HUMAN Inter-alpha-trypsin inhibitor heavy chain H3 OS=Homo sapiens OX=9606 GN=ITIH3 PE=1 File=Homo_sapiens SV=2	2	3	3	3	2	2	2	2	2	2	4	4	4	99.848	890	890;891	5.6	2		1		1	1		5	0	107.96	2.9	2.8	1965599999.9999998	1293300000	672310000	37	23197000	16711000	6486800	10	EHLVQATPENLQEAR;EVSFDVELPK;GMTNINDGLLR				827	1810;2147;3041	True;True;True	1980;2362;3347	15676;15677;15678;15679;15680;15681;15682;15683;18252;25788	23636;23637;23638;23639;23640;23641;23642;23643;23644;27661;39017	23642;27661;39017	1016	359	9606;-1
Q06278	Q06278	6	6	5	Aldehyde oxidase	AOX1	sp|Q06278|AOXA_HUMAN Aldehyde oxidase OS=Homo sapiens OX=9606 GN=AOX1 PE=1 File=Homo_sapiens SV=2	1	6	6	5	6	0	6	0	5	0	6	6	5.2	147.92	1338	1338	3		1	5	1					0	11.459	6	0	286660000	286660000	0	68	4018200	4018200	0	8	FPVGLGSR;GEDQEMDVYVSTQFPK;GLHGPLTLNSPLTPEK;LILNEVSLLGSAPGGK;TGIIAAVTAFAANK;TNLPSNTAFR				828	2472;2732;2988;4935;7874;8071	True;True;True;True;True;True	2730;3016;3291;5425;8783;9003	21218;23432;25409;41093;67735;69330;69331	32160;35473;38446;38447;61590;101527;104138;104139	32160;35473;38446;61590;101527;104139			9606
Q06830	Q06830	8	8	5	Peroxiredoxin-1	PRDX1	sp|Q06830|PRDX1_HUMAN Peroxiredoxin-1 OS=Homo sapiens OX=9606 GN=PRDX1 PE=1 File=Homo_sapiens SV=1	1	8	8	5	8	6	8	6	5	4	36.7	36.7	23.6	22.11	199	199	3.9	14	9	9	9	1	3	4	11	0	17.726	36.7	28.1	12331000000	9132400000	3198399999.9999995	15	822060000	608830000	213230000	75	ADEGISFR;ATAVMPDGQFK;DISLSDYK;GLFIIDDK;LVQAFQFTDK;QITVNDLPVGR;SVDETLR;TIAQDYGVLK				829	94;727;1239;2973;5540;6596;7611;7916	True;True;True;True;True;True;True;True	106;792;793;1339;3276;6095;7372;8494;8827	1040;1041;6300;6301;6302;6303;6304;6305;6306;6307;6308;6309;6310;6311;10399;10400;10401;25318;25319;25320;25321;25322;25323;46457;46458;46459;46460;46461;46462;46463;46464;46465;46466;46467;46468;56637;56638;56639;56640;56641;56642;56643;56644;56645;56646;56647;56648;56649;56650;56651;65484;65485;65486;65487;65488;68134;68135;68136;68137;68138	1598;1599;9146;9147;9148;9149;9150;9151;9152;9153;9154;9155;9156;9157;9158;9159;9160;15349;15350;15351;38326;38327;38328;38329;38330;38331;69487;69488;69489;69490;69491;69492;69493;69494;69495;69496;69497;69498;69499;69500;69501;69502;84843;84844;84845;84846;84847;84848;84849;84850;84851;84852;84853;84854;84855;84856;84857;84858;84859;84860;84861;84862;84863;84864;98152;98153;98154;98155;98156;98157;102167;102168;102169;102170;102171;102172	1599;9152;15349;38326;69499;84862;98157;102171	1017	21	9606
Q07021	Q07021	3	3	3	Complement component 1 Q subcomponent-binding protein, mitochondrial	C1QBP	sp|Q07021|C1QBP_HUMAN Complement component 1 Q subcomponent-binding protein, mitochondrial OS=Homo sapiens OX=9606 GN=C1QBP PE=1 File=Homo_sapiens SV=1	1	3	3	3	3	0	3	0	3	0	22.7	22.7	22.7	31.362	282	282	8								3	0	17.606	22.7	0	635990000	635990000	0	13	23634000	23634000	0	3	AFVDFLSDEIKEER;GVDNTFADELVELSTALEHQEYITFLEDLK;VEEQEPELTSTPNFVVEVIK				830	240;3296;8477	True;True;True	271;3620;9453	2212;27556;73327	3296;41819;110736	3296;41819;110736			9606
Q07075	Q07075	28	28	28	Glutamyl aminopeptidase	ENPEP	sp|Q07075|AMPE_HUMAN Glutamyl aminopeptidase OS=Homo sapiens OX=9606 GN=ENPEP PE=1 File=Homo_sapiens SV=3	1	28	28	28	27	3	27	3	27	3	29.6	29.6	29.6	109.24	957	957	2.66	7	35	25	7	2	1	2		0	99.374	28.4	4	10602000000	10588000000	13850000	50	153780000	153780000	276990	94	ANPSQPPSDLGYTWNIPVK;AQLLDYK;ASLIDDAFALAR;ATYTISITHPK;EENFLPWQR;EESVDDKWTR;EQVLETVK;ETNLLYDPK;EVMDTWTR;EWFFNLLESG;EYGALSNMPVAK;GCQMYLEK;IAIPDFGTGAMENWGLITYR;INPDHIGFYR;ISNSGKPLTIYVQPEQK;LLYGLASVK;MLEDWIKPENFQK;NNIEWLK;PLTIYVQPEQK;REENFLPWQR;SIVATDHEPTDAR;SSVLGFACK;TQDVFTVIR;TSDFWAALEEASR;YISYNSYGK;YLDLLKDTNLIK;YLWLHLR;YPQAGAGEKPR				831	541;616;676;764;1708;1715;2030;2089;2135;2162;2176;2689;3608;3951;4055;5128;5731;6074;6376;6818;7252;7556;8141;8174;9561;9582;9619;9660	True;True;True;True;True;True;True;True;True;True;True;True;True;True;True;True;True;True;True;True;True;True;True;True;True;True;True;True	594;672;739;832;1869;1876;2230;2295;2347;2348;2378;2394;2395;2966;3957;3958;4342;4452;5633;6356;6357;6802;7138;7616;8093;8433;9078;9115;10649;10671;10709;10756	4830;4831;4832;4833;5287;5710;5711;5712;5713;5714;5715;5716;6545;14486;14487;14488;14542;14543;14544;17320;17737;17738;17739;17740;17741;18108;18109;18110;18111;18399;18400;18498;18499;18500;18501;23024;23025;29882;29883;29884;32438;32439;32440;32441;32442;32443;32444;33254;33255;33256;33257;33258;42578;49208;49209;49210;49211;49212;49213;52450;54491;58272;58273;62705;62706;62707;65161;65162;70078;70079;70080;70081;70191;70192;82405;82406;82560;82833;83123	7101;7102;7103;7104;7105;7106;7107;7773;7774;8350;8351;8352;8353;8354;8355;8356;8357;8358;9488;21596;21597;21598;21599;21676;21677;21678;21679;26240;26876;26877;26878;26879;26880;27434;27435;27436;27437;27877;27878;28016;28017;28018;28019;34835;34836;45182;45183;45184;45185;45186;48896;48897;48898;48899;48900;48901;48902;48903;50074;50075;50076;50077;50078;50079;63784;73599;73600;73601;73602;73603;73604;73605;73606;73607;73608;78586;81729;87318;87319;94069;94070;94071;97684;97685;97686;105368;105369;105370;105371;105532;105533;105534;124270;124271;124496;124948;124949;125387	7105;7773;8352;9488;21599;21678;26240;26876;27436;27878;28019;34836;45186;48902;50076;63784;73604;78586;81729;87319;94070;97684;105369;105534;124270;124496;124949;125387	1018;1019;1020	259;359;488	9606
Q07837	Q07837	2	2	2	Neutral and basic amino acid transport protein rBAT	SLC3A1	sp|Q07837|SLC31_HUMAN Neutral and basic amino acid transport protein rBAT OS=Homo sapiens OX=9606 GN=SLC3A1 PE=1 File=Homo_sapiens SV=2	1	2	2	2	2	0	2	0	2	0	3.5	3.5	3.5	78.851	685	685	4				3					0.0010111	3.2547	3.5	0	0	0	0	34	0	0	0	3	GVDGFSLDAVK;LIIDFIPNHTSDK				832	3293;4927	True;True	3616;5417	27545;27546;41070	41802;41803;61559	41803;61559			9606
Q07954;REV__Q07954;Q9NZR2	Q07954	80;1;1	80;1;1	80;1;1	Prolow-density lipoprotein receptor-related protein 1;Low-density lipoprotein receptor-related protein 1 85 kDa subunit;Low-density lipoprotein receptor-related protein 1 515 kDa subunit;Low-density lipoprotein receptor-related protein 1 intracellular domain	LRP1	sp|Q07954|LRP1_HUMAN Prolow-density lipoprotein receptor-related protein 1 OS=Homo sapiens OX=9606 GN=LRP1 PE=1 File=Homo_sapiens SV=2	3	80	80	80	79	14	79	14	79	14	19.8	19.8	19.8	504.6	4544	4544;4544;4599	2.94	28	83	88	39	17	2	7	3	0	323.31	19.6	3.8	51331000000	50601000000	730070000	232	139160000	137000000	2160600	342	AALSGANVLTLIEK;ACACAHGMLAEDGASCR;ADGSGSVVLR;AIALDPR;ATALAIMGDK;AVTDEEPFLIFANR;CACPTNFYLGSDGR;CININWR;CLCVEGYAPR;CLSSSLR;CNLDGSGLEVIDAMR;CPLNYFACPSGR;DQTWREDVVTNGIGR;EDVVTNGIGR;EDYIEFASLDGSNR;EQMIYWTDVTTQGSMIR;ETVITMSGDDHPR;EYAGYLLYSER;FVCPPNRPFR;GDYSVLVPGLR;GIALDPAMGK;GPVGLAIDFPESK;GVGGAPPTVTLLR;GVLFQPCER;GWDTLYWTSYTTSTITR;GYLFWTEWGQYPR;HTVDQTRPGAFER;IDLHKGDYSVLVPGLR;IEAASMSGAGR;IFFSDIHFGNIQQINDDGSR;IFFSDIHFGNIQQINDDGSRR;ILQDDLTCR;ILWIDAR;ITIVENVGSVEGLAYHR;ITWPNGLTLDYVTER;IVFPHGITLDLVSR;IYWADAR;KPEHELFLVYGK;LDGLCIPLR;LSGCSQDCEDLK;LWWADQVSEK;LYFSDATLDK;LYFSDATLDKIER;LYWVDAFYDR;MYDAQQQQVGTNK;NAVVQGLEQPHGLVVHPLR;NLFWTSYDTNK;NLFWTSYDTNKK;NLNAPVQPFEDPEHMK;NVIALAFDYR;QGLNNAVALDFDYR;SCEGVTHVCDPSVK;SCMCTAGYSLR;SDAIYSAR;SERPPIFEIR;SGFSLGSDGK;SLDPFKPFIIFSNR;SLFPGHPHSAYEQAFQGDESVR;SVIVDTK;TACGVGEFR;TGIGVQLK;TGLSNPDGLAVDWVGGNLYWCDK;TLLFSGQK;TLLISTLHR;TLLISTLHRPMDLHVFHALR;TNTQPFDLQVYHPSR;TPNGLAIDHR;TTLLAGDIEHPR;TVLVSSGLR;TVLVSSGLREPR;TVLWPNGLSLDIPAGR;TVSCACPHLMK;VCLWIGR;VFFTDYGQIPK;VPDEHMIPIENLMNPR;VYDESIQLDHK;VYWSDVR;VYWTNWHTGTISYR;YDGSGHMEVLR;YVVISQGLDKPR				833	37;75;104;329;724;819;870;936;950;959;967;986;1435;1683;1685;2022;2097;2169;2593;2726;2886;3117;3303;3319;3342;3358;3551;3667;3688;3732;3733;3910;3928;4110;4131;4155;4223;4412;4638;5361;5579;5589;5590;5631;5815;5845;6010;6011;6028;6231;6560;7005;7014;7021;7104;7174;7288;7302;7626;7697;7873;7883;8012;8015;8016;8077;8123;8224;8274;8275;8276;8288;8416;8536;8858;9212;9244;9245;9423;9782	True;True;True;True;True;True;True;True;True;True;True;True;True;True;True;True;True;True;True;True;True;True;True;True;True;True;True;True;True;True;True;True;True;True;True;True;True;True;True;True;True;True;True;True;True;True;True;True;True;True;True;True;True;True;True;True;True;True;True;True;True;True;True;True;True;True;True;True;True;True;True;True;True;True;True;True;True;True;True;True	39;85;121;368;787;892;946;1016;1030;1039;1047;1048;1069;1565;1842;1844;2219;2220;2221;2303;2304;2386;2860;3009;3179;3430;3627;3643;3667;3684;3893;4022;4046;4093;4094;4291;4309;4508;4533;4560;4637;4851;5096;5903;6137;6147;6148;6191;6501;6541;6722;6723;6741;6742;6983;7335;7813;7824;7832;7927;8004;8129;8143;8510;8587;8782;8793;8929;8932;8933;9009;9057;9176;9230;9231;9232;9248;9386;9516;9874;9875;10269;10301;10302;10499;10500;10887	218;219;220;221;222;223;224;225;226;667;1193;1194;1195;1196;3028;6282;7386;7387;7388;7389;7390;7727;7728;8108;8109;8198;8199;8200;8259;8260;8283;8284;8285;8286;8287;8404;11837;14279;14292;14293;14294;14295;14296;14297;17281;17282;17283;17284;17285;17286;17800;17801;17802;17803;17804;17805;17806;18468;18469;18470;18471;18472;22376;22377;22378;23335;23336;23337;23338;23339;23340;24716;26240;26241;26242;26243;26244;26245;27598;27599;27600;27601;27677;27678;27679;27868;27923;27924;29523;29524;29525;29526;30285;30509;30744;30745;30746;30747;30748;30749;30750;30751;32086;32087;32088;32169;32170;33543;33544;33545;33703;33704;33705;33849;33850;33851;34247;34248;34249;35872;35873;38274;38275;38276;38277;44189;47282;47283;47284;47285;47354;47355;47356;47357;47358;47359;47360;47361;48329;48330;50073;50074;50075;50754;50755;50756;50757;50758;50759;50760;50761;52004;52005;52006;52007;52093;52094;52095;52096;52097;53570;53571;53572;56443;56444;60476;60585;60610;60611;61341;61342;61343;61344;61345;61346;61347;61348;61349;61350;61351;61352;61675;61676;61677;63152;63153;63154;63155;63156;63157;63205;63206;65555;66115;66116;67733;67734;67829;68634;68635;68636;68637;68638;68666;68667;68668;69355;69356;69357;69358;69359;69360;70020;70579;70580;70581;70582;70583;70584;70585;71224;71225;71226;71227;71228;71229;71230;71231;71232;71329;71330;72737;72738;73986;73987;73988;73989;73990;76703;76704;76705;79801;79802;79803;80021;80022;80023;80024;80025;80026;80027;81457;81458;81459;81460;81461;81462;83998;83999;84000;84001;84002;84003;84004;84005;84006;84007	361;362;363;364;365;366;367;368;369;370;371;372;373;374;375;1022;1844;1845;1846;1847;1848;1849;4506;9124;10766;10767;10768;10769;10770;10771;10772;10773;10774;10775;11279;11280;11281;11282;11283;11822;11823;11950;11951;11952;12040;12041;12066;12067;12068;12069;12070;12071;12072;12308;17389;21265;21266;21282;21283;21284;21285;21286;21287;26195;26196;26197;26198;26199;26200;26201;26202;26982;26983;26984;26985;26986;26987;26988;27971;27972;27973;27974;27975;27976;33887;33888;33889;33890;33891;35308;35309;35310;35311;35312;35313;37491;39751;39752;39753;39754;39755;39756;41869;41870;41871;41872;41873;41874;41875;42032;42033;42034;42289;42290;42355;42356;42357;42358;42359;44690;44691;44692;44693;44694;45769;46093;46094;46423;46424;46425;46426;46427;46428;46429;46430;46431;46432;46433;46434;46435;46436;46437;48400;48401;48402;48519;48520;50479;50480;50481;50482;50721;50722;50723;50724;50725;50726;50727;50919;50920;50921;51523;51524;51525;51526;53935;53936;53937;57394;57395;57396;57397;66204;70795;70796;70797;70798;70799;70800;70893;70894;70895;70896;70897;70898;70899;70900;70901;70902;72315;72316;74882;74883;74884;74885;75886;75887;75888;75889;75890;75891;75892;75893;75894;75895;75896;75897;77919;77920;77921;77922;77923;77924;77925;78057;78058;78059;78060;78061;78062;78063;78064;80264;80265;80266;84575;84576;84577;90598;90777;90808;90809;90810;91882;91883;91884;91885;91886;91887;91888;91889;91890;91891;91892;91893;92354;92355;92356;92357;92358;94709;94710;94711;94712;94713;94714;94715;94716;94717;94718;94789;94790;94791;94792;98244;99064;99065;99066;101525;101526;101680;101681;102945;102946;102947;102948;102949;103005;103006;103007;103008;103009;104168;104169;104170;104171;104172;104173;104174;104175;104176;104177;104178;104179;105292;106146;106147;106148;106149;106150;106151;106152;107367;107368;107369;107370;107371;107372;107373;107374;107375;107376;107377;107541;107542;109862;109863;111792;111793;111794;111795;111796;111797;115752;115753;115754;120363;120364;120365;120366;120692;120693;120694;120695;120696;120697;120698;120699;122873;122874;122875;122876;122877;122878;126715;126716;126717;126718;126719;126720;126721;126722;126723;126724;126725	372;1022;1847;4506;9124;10773;11280;11823;11952;12041;12070;12308;17389;21266;21282;26197;26987;27975;33891;35313;37491;39751;41874;42033;42289;42359;44693;45769;46093;46424;46437;48402;48519;50479;50727;50919;51525;53936;57394;66204;70799;70897;70902;72316;74883;75895;77920;77922;78059;80264;84576;90598;90777;90809;91890;92355;94709;94790;98244;99065;101525;101681;102949;103005;103009;104168;105292;106150;107371;107372;107377;107542;109862;111795;115754;120363;120697;120698;122876;126724	1021;1022;1023;1024;1025;1026	559;2233;2328;3070;3082;3276	9606;9606;9606
Q08174	Q08174	8	8	8	Protocadherin-1	PCDH1	sp|Q08174|PCDH1_HUMAN Protocadherin-1 OS=Homo sapiens OX=9606 GN=PCDH1 PE=1 File=Homo_sapiens SV=2	1	8	8	8	8	0	8	0	8	0	9.9	9.9	9.9	114.74	1060	1060	2.62		7	8	1					0	22.215	9.9	0	880430000	880430000	0	40	15737000	15737000	0	18	DMNDNAPTIEIR;EQQSTYTFQLK;GLFTISPETGEIQVK;LEVGAPYLR;NTGLITVQGPVDREDLSTLR;TGDIFTTETSIDR;VTVLDTNDNAPK;YFLQTTTPLDYEK				834	1361;2025;2975;4749;6190;7860;9104;9490	True;True;True;True;True;True;True;True	1480;2224;3278;5218;6932;8766;10147;10572	11366;17293;17294;25340;25341;39163;39164;53147;53148;67666;67667;78518;78519;81935;81936;81937	16764;26211;26212;38349;38350;38351;58810;58811;79658;79659;101398;101399;101400;118383;118384;123572;123573;123574	16764;26212;38351;58810;79658;101398;118383;123573	1027	380	9606
Q08188	Q08188	3	3	3	Protein-glutamine gamma-glutamyltransferase E;Protein-glutamine gamma-glutamyltransferase E 50 kDa catalytic chain;Protein-glutamine gamma-glutamyltransferase E 27 kDa non-catalytic chain	TGM3	sp|Q08188|TGM3_HUMAN Protein-glutamine gamma-glutamyltransferase E OS=Homo sapiens OX=9606 GN=TGM3 PE=1 File=Homo_sapiens SV=4	1	3	3	3	1	3	1	3	1	3	5.8	5.8	5.8	76.631	693	693	1.25	3	1							0	5.2278	2.9	5.8	41232000	16444000	24788000	40	1030800	411100	619710	5	FSSQELILR;ITWLYDNTTGK;SDLGPSYGGWQVLDATPQER				835	2551;4130;7038	True;True;True	2817;4532;7853	22073;33702;60761;60762	33385;50720;91040;91041;91042	33385;50720;91042			9606
Q08257	Q08257	12	12	12	Quinone oxidoreductase	CRYZ	sp|Q08257|QOR_HUMAN Quinone oxidoreductase OS=Homo sapiens OX=9606 GN=CRYZ PE=1 File=Homo_sapiens SV=1	1	12	12	12	10	8	10	8	10	8	53.5	53.5	53.5	35.206	329	329	7.48		1	1					19	0	96.841	48.6	30.4	7881899999.999999	5697600000	2184300000	20	318520000	242700000	75817000	23	AGESVLVHGASGGVGLAACQIAR;ALIHSACVK;DHQVLIK;DLSLLSHGGR;GTIEINPR;ILGTAGTEEGQK;KPLLPYTPGSDVAGVIEAVGDNASAFK;QGAAIGIPYFTAYR;VAEAHENIIHGSGATGK;VFEFGGPEVLK;VFTSSTISGGYAEYALAADHTVYK;VHACGVNPVETYIR				836	265;448;1200;1336;3243;3887;4420;6546;8361;8529;8560;8614	True;True;True;True;True;True;True;True;True;True;True;True	299;493;1295;1448;3564;4265;4859;7321;9326;9509;9542;9599	2560;3974;10068;11132;11133;27170;27171;31838;31839;31840;35892;55910;55911;72199;72200;72201;73939;73940;74119;74120;74554	3761;5869;14854;16438;16439;41224;41225;48009;48010;48011;53965;83879;83880;83881;109025;109026;109027;111711;111712;111713;111968;111969;112579	3761;5869;14854;16439;41225;48009;53965;83880;109025;111711;111969;112579			9606
Q08380	Q08380	17	17	17	Galectin-3-binding protein	LGALS3BP	sp|Q08380|LG3BP_HUMAN Galectin-3-binding protein OS=Homo sapiens OX=9606 GN=LGALS3BP PE=1 File=Homo_sapiens SV=1	1	17	17	17	17	17	17	17	17	17	37.8	37.8	37.8	65.33	585	585	4.29	21	39	68	54	38	28	31	28	0	323.31	37.8	37.8	686360000000	222050000000	464310000000	26	21111000000	6509399999.999999	14602000000	459	AAFGQGSGPIMLDEVQCTGTEASLADCK;ASHEEVEGLVEK;AVDTWSWGER;ELSEALGQIFDSQR;GLNLTEDTYKPR;GQWGTVCDNLWDLTDASVVCR;IDITLSSVK;IYTSPTWSAFVTDSSWSAR;KTLQALEFHTVPFQLLAR;LADGGATNQGR;LASAYGAR;RIDITLSSVK;SDLAVPSELALLK;STHTLDLSR;STSSFPCPAGHFNGFR;TLQALEFHTVPFQLLAR;YYPYQSFQTPQHPSFLFQDK				837	17;667;777;1927;3001;3157;3662;4218;4462;4529;4576;6860;7033;7580;7593;8036;9803	True;True;True;True;True;True;True;True;True;True;True;True;True;True;True;True;True	18;19;730;847;2106;3306;3475;4016;4630;4906;4976;5027;7661;7844;8459;8475;8957;10909	96;97;98;99;100;101;102;103;104;105;106;107;108;109;110;111;112;113;114;115;116;117;118;119;120;121;122;123;124;125;126;127;128;129;5623;5624;5625;5626;5627;5628;5629;5630;5631;5632;5633;5634;5635;5636;5637;5638;5639;5640;5641;5642;5643;5644;5645;5646;5647;5648;5649;5650;5651;5652;5653;5654;5655;5656;5657;5658;5659;5660;5661;5662;5663;5664;6615;6616;6617;6618;6619;6620;6621;6622;6623;6624;6625;6626;6627;6628;6629;6630;6631;6632;6633;6634;6635;6636;16328;16329;16330;16331;16332;16333;16334;16335;16336;16337;16338;16339;16340;16341;16342;16343;16344;16345;16346;16347;16348;16349;16350;16351;16352;16353;16354;16355;16356;16357;16358;25494;25495;25496;25497;25498;26471;26472;26473;26474;26475;26476;26477;26478;26479;26480;30257;30258;30259;30260;30261;30262;30263;30264;30265;30266;30267;30268;30269;30270;30271;34188;34189;34190;34191;34192;34193;36316;36317;36318;36319;36320;36321;36322;36323;36324;36325;36326;37379;37380;37381;37382;37383;37384;37385;37386;37387;37388;37389;37390;37391;37695;37696;37697;37698;37699;37700;37701;37702;37703;37704;37705;37706;37707;59111;59112;59113;59114;59115;59116;59117;59118;59119;59120;59121;59122;59123;59124;59125;59126;59127;59128;59129;60697;60698;60699;60700;60701;60702;60703;60704;60705;60706;60707;60708;60709;60710;60711;60712;60713;60714;60715;60716;60717;60718;60719;60720;60721;65276;65277;65278;65279;65280;65281;65282;65283;65284;65285;65286;65287;65288;65289;65290;65411;65412;65413;68944;68945;68946;68947;68948;68949;68950;68951;68952;68953;68954;68955;68956;68957;68958;68959;68960;68961;68962;68963;68964;68965;68966;68967;68968;68969;68970;68971;68972;68973;68974;68975;68976;68977;68978;68979;68980;68981;68982;84199;84200;84201;84202	170;171;172;173;174;175;176;177;178;179;180;181;182;183;184;185;186;187;188;189;190;191;192;193;194;195;196;197;198;199;200;201;202;203;204;205;206;207;208;209;210;211;212;213;214;215;216;217;218;219;220;221;222;223;224;225;226;227;228;229;230;231;232;233;234;235;8239;8240;8241;8242;8243;8244;8245;8246;8247;8248;8249;8250;8251;8252;8253;8254;8255;8256;8257;8258;8259;8260;8261;8262;8263;8264;8265;8266;8267;8268;8269;8270;8271;8272;8273;8274;8275;8276;8277;8278;8279;8280;8281;8282;8283;8284;8285;8286;8287;8288;8289;8290;8291;9604;9605;9606;9607;9608;9609;9610;9611;9612;9613;9614;9615;9616;9617;9618;9619;9620;9621;9622;9623;9624;9625;9626;9627;9628;9629;9630;9631;9632;9633;9634;9635;9636;9637;9638;9639;9640;24540;24541;24542;24543;24544;24545;24546;24547;24548;24549;24550;24551;24552;24553;24554;24555;24556;24557;24558;24559;24560;24561;24562;24563;24564;24565;24566;24567;24568;24569;24570;24571;24572;24573;24574;24575;24576;24577;24578;24579;24580;24581;24582;24583;24584;24585;24586;24587;24588;24589;24590;24591;24592;24593;24594;24595;24596;24597;24598;24599;24600;24601;24602;24603;24604;38591;38592;38593;38594;38595;38596;38597;40085;40086;40087;40088;40089;40090;40091;40092;40093;40094;40095;40096;40097;40098;45731;45732;45733;45734;45735;45736;45737;45738;45739;45740;45741;45742;45743;45744;45745;45746;45747;51404;51405;51406;51407;51408;51409;51410;51411;51412;54583;54584;54585;54586;54587;54588;54589;54590;54591;54592;54593;54594;54595;54596;54597;54598;54599;56106;56107;56108;56109;56110;56111;56112;56113;56114;56115;56116;56117;56118;56119;56536;56537;56538;56539;56540;56541;56542;56543;56544;56545;56546;56547;56548;56549;56550;56551;56552;56553;88558;88559;88560;88561;88562;88563;88564;88565;88566;88567;88568;88569;88570;88571;88572;88573;88574;88575;88576;88577;88578;88579;88580;88581;90927;90928;90929;90930;90931;90932;90933;90934;90935;90936;90937;90938;90939;90940;90941;90942;90943;90944;90945;90946;90947;90948;90949;90950;90951;90952;90953;90954;90955;90956;90957;90958;90959;90960;90961;90962;90963;90964;90965;90966;90967;90968;90969;90970;90971;90972;90973;97840;97841;97842;97843;97844;97845;97846;97847;97848;97849;97850;97851;97852;97853;97854;98053;98054;98055;98056;98057;103475;103476;103477;103478;103479;103480;103481;103482;103483;103484;103485;103486;103487;103488;103489;103490;103491;103492;103493;103494;103495;103496;103497;103498;103499;103500;103501;103502;103503;103504;103505;103506;103507;103508;103509;103510;103511;103512;103513;103514;103515;103516;103517;103518;103519;103520;103521;103522;103523;103524;103525;103526;103527;103528;103529;103530;103531;103532;103533;103534;103535;103536;103537;103538;103539;103540;103541;103542;103543;103544;103545;103546;103547;127042;127043;127044;127045;127046;127047;127048	181;8284;9612;24591;38594;40097;45737;51410;54592;56115;56551;88567;90941;97841;98054;103479;127045	1028	87	9606
Q08477;P78329;P98187	Q08477;P78329	4;2;1	4;2;1	4;2;1	Docosahexaenoic acid omega-hydroxylase CYP4F3;Phylloquinone omega-hydroxylase CYP4F2	CYP4F3;CYP4F2	sp|Q08477|CP4F3_HUMAN Cytochrome P450 4F3 OS=Homo sapiens OX=9606 GN=CYP4F3 PE=1 File=Homo_sapiens SV=2;sp|P78329|CP4F2_HUMAN Cytochrome P450 4F2 OS=Homo sapiens OX=9606 GN=CYP4F2 PE=1 File=Homo_sapiens SV=1	3	4	4	4	4	1	4	1	4	1	10.8	10.8	10.8	59.846	520	520;520;520	1	5								0	7.6265	10.8	2.3	289010000	268030000	20984000	29	2734100	2734100	723600	5	IFHPTYIKPVLFAPAAIVPK;IFNESVNIMHAK;LVHDFTDAVIQER;WQLLASEGSAR				838	3739;3742;5511;9339	True;True;True;True	4100;4103;4104;6065;10404	30782;30788;30789;45821;80745	46486;46492;46493;46494;68613;121735	46486;46492;68613;121735	1029	174	9606;9606;9606
Q08554	Q08554	3	3	3	Desmocollin-1	DSC1	sp|Q08554|DSC1_HUMAN Desmocollin-1 OS=Homo sapiens OX=9606 GN=DSC1 PE=1 File=Homo_sapiens SV=2	1	3	3	3	0	3	0	3	0	3	4.5	4.5	4.5	99.986	894	894	1.8	3		2						0	6.7383	0	4.5	423160000	0	423160000	48	1963700	0	1963700	9	IEDDNDNAPYFEHR;VTATDLDEPDTLHTR;VTIFTVPENCR				839	3691;9017;9039	True;True;True	4049;10046;10068	30533;77739;77876;77877;77878	46126;46127;46128;117299;117478;117479;117480;117481;117482	46126;117299;117481			9606
Q08722	Q08722	3	3	3	Leukocyte surface antigen CD47	CD47	sp|Q08722|CD47_HUMAN Leukocyte surface antigen CD47 OS=Homo sapiens OX=9606 GN=CD47 PE=1 File=Homo_sapiens SV=1	1	3	3	3	3	3	3	3	3	3	8.7	8.7	8.7	35.213	323	323	3.93	4	6	4	3	3	3	3	2	0	6.5025	8.7	8.7	14693000000	12864000000	1829499999.9999998	10	1465299999.9999998	1286400000	178920000	29	EGETIIELK;IEVSQLLK;STVPTDFSSAK				840	1766;3720;7602	True;True;True	1932;4080;8485	15458;15459;15460;15461;15462;15463;15464;15465;15466;30674;30675;30676;30677;30678;30679;30680;30681;30682;30683;30684;30685;30686;30687;65448;65449;65450;65451;65452	23287;23288;23289;23290;23291;23292;23293;23294;23295;46334;46335;46336;46337;46338;46339;46340;46341;46342;46343;46344;46345;46346;46347;46348;46349;46350;98111;98112;98113;98114;98115	23293;46349;98114			9606
Q08830	Q08830	3	3	3	Fibrinogen-like protein 1	FGL1	sp|Q08830|FGL1_HUMAN Fibrinogen-like protein 1 OS=Homo sapiens OX=9606 GN=FGL1 PE=1 File=Homo_sapiens SV=3	1	3	3	3	3	0	3	0	3	0	9.9	9.9	9.9	36.379	312	312	4.5	2							2	0	19.805	9.9	0	1988199999.9999998	1988199999.9999998	0	15	73858000	73858000	0	5	HGEYWLGNK;IDLADFEK;NLHFLTTQEDYTLK				841	3407;3665;6018	True;True;True	3734;4020;6731	28203;30278;52041;52042	42749;45756;77971;77972;77973	42749;45756;77971			9606
Q08ET2;O15389	Q08ET2;O15389	3;2	3;2	3;2	Sialic acid-binding Ig-like lectin 14;Sialic acid-binding Ig-like lectin 5	SIGLEC14;SIGLEC5	sp|Q08ET2|SIG14_HUMAN Sialic acid-binding Ig-like lectin 14 OS=Homo sapiens OX=9606 GN=SIGLEC14 PE=1 File=Homo_sapiens SV=1;sp|O15389|SIGL5_HUMAN Sialic acid-binding Ig-like lectin 5 OS=Homo sapiens OX=9606 GN=SIGLEC5 PE=1 File=Homo_sapiens SV=1	2	3	3	3	3	0	3	0	3	0	14.6	14.6	14.6	43.97	396	396;551	7.25							3	1	0	84.287	14.6	0	1331800000	1331800000	0	23	46476000	46476000	0	4	ALNPSQTSMSGTLELPNIGAR;LNLEVTALIEKPDIHFLEPLESGRPTR;MEDTGSYFFR				842	476;5169;5668	True;True;True	522;5694;6253	4135;4136;42819;48587	6085;6086;64114;72677	6086;64114;72677	1030	300	9606;9606
Q09028;Q16576	Q09028;Q16576	6;4	6;4	6;4	Histone-binding protein RBBP4;Histone-binding protein RBBP7	RBBP4;RBBP7	sp|Q09028|RBBP4_HUMAN Histone-binding protein RBBP4 OS=Homo sapiens OX=9606 GN=RBBP4 PE=1 File=Homo_sapiens SV=3;sp|Q16576|RBBP7_HUMAN Histone-binding protein RBBP7 OS=Homo sapiens OX=9606 GN=RBBP7 PE=1 File=Homo_sapiens SV=1	2	6	6	6	6	0	6	0	6	0	14.8	14.8	14.8	47.655	425	425;425	7.86							1	6	0	12.585	14.8	0	2870400000	2870400000	0	14	141610000	141610000	0	9	IGEEQSPEDAEDGPPELLFIHGGHTAK;LMIWDTR;LNVWDLSK;RLNVWDLSK;TVALWDLR;YMPQNPCIIATK				843	3759;5135;5189;6888;8251;9629	True;True;True;True;True;True	4121;5647;5717;7692;9206;10721	30870;42619;42952;59331;59332;71079;82983	46605;46606;63849;64296;88852;88853;107163;107164;125184	46606;63849;64296;88853;107164;125184			9606;9606
Q10567	Q10567	3	3	2	AP-1 complex subunit beta-1	AP1B1	sp|Q10567|AP1B1_HUMAN AP-1 complex subunit beta-1 OS=Homo sapiens OX=9606 GN=AP1B1 PE=1 File=Homo_sapiens SV=3	1	3	3	2	1	2	1	2	1	1	3.9	3.9	2.5	104.61	949	949	1	5								0	5.2047	1.2	2.7	0	0	0	44	0	0	0	5	DIPNENEAQFQIR;LQSSNIFTVAK;NVEGQDMLYQSLK				844	1232;5305;6225	True;True;True	1330;5840;6976;6977	10297;10298;43636;53547;53548	15202;15203;65328;80237;80238	15202;65328;80237	964	895	9606
Q10588	Q10588	5	5	5	ADP-ribosyl cyclase/cyclic ADP-ribose hydrolase 2	BST1	sp|Q10588|BST1_HUMAN ADP-ribosyl cyclase/cyclic ADP-ribose hydrolase 2 OS=Homo sapiens OX=9606 GN=BST1 PE=1 File=Homo_sapiens SV=2	1	5	5	5	5	4	5	4	5	4	18.9	18.9	18.9	35.724	318	318	6.29	2	1	1			4	8	8	0	29.541	18.9	12.9	8848100000	8086299999.999999	761850000	19	465690000	425590000	40097000	31	ALLSPEQR;FMPLSDVLYGR;GFFADYEIPNLQK;SLFWENSHLLVNSFADNTR;VADFLSWCR				845	464;2429;2770;7304;8358	True;True;True;True;True	509;2680;2681;3057;8145;9323	4063;4064;4065;4066;4067;4068;20803;20804;20805;23644;23645;23646;23647;23648;23649;23650;23651;63225;63226;63227;72190;72191;72192;72193	5999;6000;6001;6002;6003;6004;6005;6006;31511;31512;31513;35785;35786;35787;35788;35789;35790;35791;35792;35793;35794;35795;35796;94819;94820;94821;109014;109015;109016;109017;109018	6006;31511;35789;94821;109014	1031	127	9606
Q10589	Q10589	1	1	1	Bone marrow stromal antigen 2	BST2	sp|Q10589|BST2_HUMAN Bone marrow stromal antigen 2 OS=Homo sapiens OX=9606 GN=BST2 PE=1 File=Homo_sapiens SV=1	1	1	1	1	1	0	1	0	1	0	5.6	5.6	5.6	19.769	180	180	8								1	0.0099728	2.1639	5.6	0	172260000	172260000	0	10	17226000	17226000	0	1	LQDASAEVER				846	5261	True	5793	43342	64880	64880			9606
Q12794	Q12794	2	2	2	Hyaluronidase-1	HYAL1	sp|Q12794|HYAL1_HUMAN Hyaluronidase-1 OS=Homo sapiens OX=9606 GN=HYAL1 PE=1 File=Homo_sapiens SV=2	1	2	2	2	0	2	0	2	0	2	7.1	7.1	7.1	48.368	435	435	7							2		0.0028143	2.4243	0	7.1	65071000	0	65071000	16	4066900	0	4066900	2	ALYPSIYMPAVLEGTGK;AQNDQLGWLWGQSR				847	515;620	True;True	562;677	4674;5300	6904;7791	6904;7791			9606
Q12805	Q12805	9	9	9	EGF-containing fibulin-like extracellular matrix protein 1	EFEMP1	sp|Q12805|FBLN3_HUMAN EGF-containing fibulin-like extracellular matrix protein 1 OS=Homo sapiens OX=9606 GN=EFEMP1 PE=1 File=Homo_sapiens SV=2	1	9	9	9	4	8	4	8	4	8	20.9	20.9	20.9	54.64	493	493	6.35	4	1					4	14	0	30.809	9.5	18.7	5961999999.999999	4252999999.9999995	1709099999.9999998	23	259220000	184910000	74307000	27	ADQVCINLR;CVCPVSNAMCR;ELPQSIVYK;FSCMCPQGYQVVR;GSFACQCPPGYQK;LNCEDIDECR;NPCQDPYILTPENR;QTSPVSAMLVLVK;SGNENGEFYLR				848	125;1031;1921;2514;3169;5149;6092;6739;7187	True;True;True;True;True;True;True;True;True	145;1115;1116;2100;2775;2776;3487;5672;6821;7529;7530;8017	1300;1301;1302;8681;8682;16306;21740;21741;21742;21743;26560;42738;42739;52524;52525;52526;52527;57734;57735;57736;61793;61794;61795	2005;2006;2007;2008;12761;12762;24514;32887;32888;32889;32890;32891;40209;63998;63999;78693;78694;78695;78696;78697;86551;86552;86553;92556;92557;92558;92559	2006;12762;24514;32889;40209;63998;78695;86553;92557	1032;1033;1034	319;385;448	9606
Q12864	Q12864	24	24	24	Cadherin-17	CDH17	sp|Q12864|CAD17_HUMAN Cadherin-17 OS=Homo sapiens OX=9606 GN=CDH17 PE=1 File=Homo_sapiens SV=3	1	24	24	24	24	12	24	12	24	12	35.2	35.2	35.2	92.218	832	832	3.75	1	12	50	31	10	2	2	7	0	323.31	35.2	21.4	43984000000	42551000000	1433300000	40	484390000	477500000	6889500	149	AENPEPLVFGVK;DAYVFYAVAK;DEYGKPLSYPLEIHVK;DINDNPPTCPSPVTVFEVQENER;DINDNRPTFLQSK;DPEGLDISYSLR;EEKDAYVFYAVAK;EGLLYYNR;EYVVLIR;FPFSIDQEGDIYVTQPLDR;FPFSIDQEGDIYVTQPLDREEK;FTLIVTDVNEAPQFSQHVFQAK;IDHVTGEIFSVAPLDR;ILYHIIK;KPLDFETAAVSNIVFK;LGNSIGTLTAHDRDEENTANSFLNYR;LGVDTDPHTNTGYVIIK;LPMDGLFLIQTYAGMLQLAK;NPSYNLVISVK;TGAISLTR;VKDINDNPPTCPSPVTVFEVQENER;VSEDVAIGTK;WNDPGAQYSLVDK;WNDPGAQYSLVDKEK				849	186;1084;1129;1228;1229;1405;1701;1786;2191;2450;2451;2581;3661;3929;4417;4867;4881;5214;6119;7855;8672;8955;9325;9326	True;True;True;True;True;True;True;True;True;True;True;True;True;True;True;True;True;True;True;True;True;True;True;True	212;1173;1222;1326;1327;1533;1862;1953;2412;2707;2708;2847;4015;4310;4856;5351;5367;5744;5745;5746;6851;8761;9663;9983;10389;10390	1821;1822;1823;1824;9092;9093;9094;9396;9397;9398;9399;9400;9401;9402;9403;9404;9405;10283;10284;10285;10286;10287;10288;10289;10290;10291;10292;11697;11698;11699;11700;11701;14437;14438;15556;15557;15558;18594;18595;18596;18597;18598;21069;21070;21071;22290;22291;22292;22293;22294;30240;30241;30242;30243;30244;30245;30246;30247;30248;30249;30250;30251;30252;30253;30254;30255;30256;32171;32172;32173;35880;35881;35882;35883;35884;35885;40448;40449;40450;40451;40452;40453;40543;40544;40545;40546;40547;40548;40549;40550;43079;43080;43081;43082;43083;43084;52658;52659;52660;67630;67631;67632;67633;75118;75119;77329;77330;77331;77332;80664;80665;80666;80667;80668;80669	2764;2765;2766;2767;2768;13402;13403;13404;13405;13406;13407;13864;13865;13866;13867;13868;13869;13870;13871;13872;13873;13874;13875;13876;13877;13878;13879;13880;13881;15187;15188;15189;15190;15191;15192;15193;15194;15195;15196;15197;17208;17209;17210;17211;17212;17213;17214;17215;17216;21523;21524;23434;23435;23436;23437;28174;28175;28176;28177;28178;31937;31938;31939;33764;33765;33766;33767;33768;33769;33770;45711;45712;45713;45714;45715;45716;45717;45718;45719;45720;45721;45722;45723;45724;45725;45726;45727;45728;45729;45730;48521;48522;48523;53947;53948;53949;53950;53951;53952;53953;53954;53955;60674;60675;60676;60677;60678;60679;60680;60681;60682;60683;60684;60685;60686;60687;60813;60814;60815;60816;60817;60818;60819;60820;60821;60822;64473;64474;64475;64476;64477;64478;64479;64480;78903;78904;78905;101352;101353;101354;101355;113440;113441;113442;113443;113444;116683;116684;116685;116686;121628;121629;121630;121631;121632;121633;121634	2767;13407;13880;15188;15192;17214;21524;23435;28175;31937;31939;33770;45728;48522;53949;60683;60817;64478;78904;101352;113441;116685;121628;121631	1035;1036	390;402	9606
Q12905	Q12905	1	1	1	Interleukin enhancer-binding factor 2	ILF2	sp|Q12905|ILF2_HUMAN Interleukin enhancer-binding factor 2 OS=Homo sapiens OX=9606 GN=ILF2 PE=1 File=Homo_sapiens SV=2	1	1	1	1	0	1	0	1	0	1	3.6	3.6	3.6	43.062	390	390	8								1	0	4.6255	0	3.6	68697000	0	68697000	19	3615600	0	3615600	1	ILPTLEAVAALGNK				850	3908	True	4289	32084	48397	48397			9606
Q12907	Q12907	11	11	11	Vesicular integral-membrane protein VIP36	LMAN2	sp|Q12907|LMAN2_HUMAN Vesicular integral-membrane protein VIP36 OS=Homo sapiens OX=9606 GN=LMAN2 PE=1 File=Homo_sapiens SV=1	1	11	11	11	9	4	9	4	9	4	42.1	42.1	42.1	40.228	356	356	8								16	0	54.166	34.8	10.4	12769000000	12207000000	562150000	18	328160000	311240000	16916000	24	DHDTFLAVR;DNFHGLAIFLDTYPNDETTER;DRLVPGPVFGSK;EGSIWNHQPCFLK;LFQLMVEHTPDEESIDWTK;LPTGYYFGASAGTGDLSDNHDIISMK;LTVMTDLEDKNEWK;NCIDITGVR;NLHGDGIALWYTR;NRDHDTFLAVR;WTELAGCTADFR				851	1192;1380;1441;1796;4791;5239;5474;5851;6019;6149;9359	True;True;True;True;True;True;True;True;True;True;True	1287;1504;1571;1966;5265;5266;5771;6025;6026;6547;6732;6884;10426	10026;10027;11541;11865;15594;39409;39410;43211;45339;45340;50781;52043;52864;52865;52866;80989	14798;14799;14800;14801;16996;16997;16998;16999;17425;23485;59148;59149;59150;64706;67924;67925;67926;75921;75922;77974;79231;79232;79233;122083	14801;16998;17425;23485;59150;64706;67924;75921;77974;79231;122083	1037	277	9606
Q12913	Q12913	19	19	19	Receptor-type tyrosine-protein phosphatase eta	PTPRJ	sp|Q12913|PTPRJ_HUMAN Receptor-type tyrosine-protein phosphatase eta OS=Homo sapiens OX=9606 GN=PTPRJ PE=1 File=Homo_sapiens SV=3	1	19	19	19	16	13	16	13	16	13	18	18	18	145.94	1337	1337	3.02	11	32	23	7	2	2	6	3	0	272.9	15.9	12.6	21052000000	17999000000	3053499999.9999995	59	235360000	204850000	30511000	106	AGSPTAPVHDESLVGPVDPSSGQQSR;AVSISPTNVILTWK;AYAVILTTGEAGHPSADVLK;DTEVLLVGLEPGTR;FSGFEASHGPIK;GASDTYVTYLIR;GLIDGAESYVSFSR;KSFCTDPASMASFDCEVVPK;LEPLGSYR;NIQTSESHPLR;SFCTDPASMASFDCEVVPK;SFCTDPASMASFDCEVVPKEPALVLK;SLEPGRKSFCTDPASMASFDCEVVPK;SPDGASEYVYHLVIESK;SQSLSEVLK;TPSSTGPSPVFDIK;VITEPIPVSDLR;VLLESIGSHEELTQDSR;YCFEIVPK				852	288;817;837;1488;2520;2668;2991;4448;4734;5981;7124;7125;7297;7430;7485;8128;8661;8734;9414	True;True;True;True;True;True;True;True;True;True;True;True;True;True;True;True;True;True;True	325;890;910;1626;2784;2944;3294;4888;4889;5199;6691;7949;7950;7951;8138;8293;8356;9062;9652;9731;10489	2668;7370;7371;7372;7373;7533;7534;7535;7536;7537;7538;7539;7540;12570;12571;12572;12573;12574;12575;12576;12577;12578;21761;21762;21763;21764;21765;21766;21767;21768;21769;22910;25429;25430;25431;36238;36239;38994;38995;38996;51817;61463;61464;61465;61466;61467;61468;61469;61470;63199;64223;64224;64225;64226;64227;64228;64229;64230;64231;64232;64233;64234;64235;64236;64237;64600;70030;70031;70032;70033;75082;75083;75084;75085;75086;75087;75088;75089;75090;75091;75092;75650;75651;81438;81439;81440	3905;3906;10741;10742;10743;10744;10745;10746;10747;10748;10749;10997;10998;10999;11000;11001;11002;11003;11004;11005;11006;11007;11008;18494;18495;18496;18497;18498;18499;18500;18501;18502;18503;18504;18505;18506;18507;32919;32920;32921;32922;32923;32924;32925;32926;32927;32928;32929;34656;38482;38483;38484;54491;54492;58512;58513;58514;77652;92049;92050;92051;92052;92053;92054;92055;92056;92057;92058;94782;96254;96255;96256;96257;96258;96259;96260;96261;96262;96263;96264;96265;96266;96267;96268;96269;96270;96851;105310;105311;105312;105313;105314;113394;113395;113396;113397;113398;113399;113400;113401;113402;113403;113404;113405;113406;113407;113408;113409;114195;114196;122847;122848;122849	3906;10745;11003;18497;32922;34656;38482;54491;58512;77652;92054;92058;94782;96260;96851;105313;113400;114196;122849	1038	722	9606
Q12929	Q12929	3	3	3	Epidermal growth factor receptor kinase substrate 8	EPS8	sp|Q12929|EPS8_HUMAN Epidermal growth factor receptor kinase substrate 8 OS=Homo sapiens OX=9606 GN=EPS8 PE=1 File=Homo_sapiens SV=1	1	3	3	3	0	3	0	3	0	3	5.5	5.5	5.5	91.88	822	822	8								4	0	11.723	0	5.5	53570000	0	53570000	35	1530600	0	1530600	3	DSVSSVSDISQYR;MISNADPSIPPPPR;VAAWSAWAADQGDFEKPR				853	1479;5719;8355	True;True;True	1615;6338;9319	12352;49149;49150;72062	18163;73521;73522;108800	18163;73522;108800	1039	201	9606
Q13126	Q13126	4	4	4	S-methyl-5-thioadenosine phosphorylase	MTAP	sp|Q13126|MTAP_HUMAN S-methyl-5-thioadenosine phosphorylase OS=Homo sapiens OX=9606 GN=MTAP PE=1 File=Homo_sapiens SV=2	1	4	4	4	3	2	3	2	3	2	18.4	18.4	18.4	31.236	283	283	3	5							2	0	9.3573	15.9	8.8	245180000	196840000	48336000	19	8087600	5543600	2544000	7	AESFMFR;GTMVTIEGPR;IGIIGGTGLDDPEILEGR;YVDTPFGKPSDALILGK				854	191;3254;3767;9764	True;True;True;True	217;3576;4130;10867	1852;27239;30904;30905;30906;83753;83754	2809;41332;46660;46661;46662;46663;126323;126324	2809;41332;46663;126324			9606
Q13183	Q13183	2	2	2	Solute carrier family 13 member 2	SLC13A2	sp|Q13183|S13A2_HUMAN Solute carrier family 13 member 2 OS=Homo sapiens OX=9606 GN=SLC13A2 PE=1 File=Homo_sapiens SV=1	1	2	2	2	1	2	1	2	1	2	4.4	4.4	4.4	64.409	592	592	2.5		3		1					0	3.9783	1.5	4.4	47698000	9426600	38271000	15	2127200	628440	1498800	5	APLGLLDWK;MQEQQQAAYCVIQTEHR				855	571;5765	True;True	626;6417	5022;5023;5024;49606	7382;7383;7384;74204;74205	7383;74205			9606
Q13228	Q13228	24	24	24	Selenium-binding protein 1	SELENBP1	sp|Q13228|SBP1_HUMAN Methanethiol oxidase OS=Homo sapiens OX=9606 GN=SELENBP1 PE=1 File=Homo_sapiens SV=2	1	24	24	24	23	23	23	23	23	23	56.8	56.8	56.8	52.39	472	472	5.01	33	19	19	9	3	22	55	35	0	230.79	55.7	56.8	69333000000	42257000000	27075000000	31	1557199999.9999998	960310000	596900000	256	DGLIPLEIR;EEIVYLPCIYR;EPLGPALAHELR;FLHNPDAAQGFVGCALSSTIQR;FLYFSNWLHGDLR;GGFVLLDGETFEVK;GGPVQVLEDEELK;GGPVQVLEDEELKSQPEPLVVK;GTWERPGGAAPLGYDFWYQPR;HEIVQTLSLK;HNVMISTEWAAPNVLR;IYVVDVGSEPR;LNPNFLVDFGK;LNPNFLVDFGKEPLGPALAHELR;LTGQLFLGGSIVK;LVLPSLISSR;NEGGTWSVEK;NTGTEAPDYLATVDVDPK;PGGAAPLGYDFWYQPR;QFYPDLIR;QYDISDPQRPR;SPQYCQVIHR;VAGGPQMIQLSLDGK;VAGGPQMIQLSLDGKR				856	1176;1700;1988;2403;2424;2822;2846;2847;3276;3392;3476;4222;5178;5179;5441;5520;5890;6193;6340;6543;6778;7460;8370;8371	True;True;True;True;True;True;True;True;True;True;True;True;True;True;True;True;True;True;True;True;True;True;True;True	1271;1861;2179;2652;2674;3112;3137;3138;3599;3719;3809;3810;4636;5705;5706;5987;6074;6591;6935;7101;7318;7574;8327;9336;9337;9338;9339	9798;9799;9800;9801;9802;9803;9804;9805;14429;14430;14431;14432;14433;14434;14435;14436;16765;16766;16767;16768;16769;16770;20682;20683;20684;20685;20686;20687;20688;20689;20690;20691;20787;20788;20789;20790;20791;24248;24249;24250;24251;24252;24253;24254;24255;24256;24430;24431;24432;24433;24434;24435;24436;24437;24438;24439;24440;24441;24442;24443;24444;24445;24446;24447;24448;27387;28096;28097;28098;28099;28100;28101;28102;28103;28104;28105;28106;28107;28108;28109;28110;28705;28706;28707;28708;28709;28710;34232;34233;34234;34235;34236;34237;34238;34239;34240;34241;34242;34243;34244;34245;34246;42881;42882;42883;42884;42885;42886;42887;42888;42889;42890;42891;42892;42893;45140;45141;45142;45143;45144;45145;45146;45147;45984;45985;45986;45987;45988;45989;45990;45991;45992;45993;45994;45995;45996;45997;45998;51087;51088;51089;51090;51091;51092;53166;53167;53168;53169;53170;53171;53172;53173;53174;54321;55892;55893;55894;55895;55896;55897;55898;55899;55900;58039;58040;58041;58042;58043;58044;58045;58046;58047;58048;58049;64414;64415;64416;64417;64418;64419;64420;64421;64422;64423;64424;64425;72258;72259;72260;72261;72262;72263;72264;72265;72266	14454;14455;14456;14457;14458;14459;14460;14461;14462;14463;14464;14465;21514;21515;21516;21517;21518;21519;21520;21521;21522;25202;25203;25204;25205;25206;25207;25208;31302;31303;31304;31305;31306;31307;31308;31309;31310;31311;31312;31313;31314;31315;31316;31317;31318;31319;31320;31321;31322;31323;31490;31491;31492;31493;31494;31495;31496;36750;36751;36752;36753;36754;36755;36756;36757;36758;36759;36760;36761;36762;37037;37038;37039;37040;37041;37042;37043;37044;37045;37046;37047;37048;37049;37050;37051;37052;37053;37054;37055;37056;37057;37058;37059;37060;37061;37062;37063;37064;37065;37066;37067;41562;42604;42605;42606;42607;42608;42609;42610;42611;42612;42613;42614;42615;42616;42617;42618;42619;42620;42621;42622;43440;43441;43442;43443;43444;43445;43446;51495;51496;51497;51498;51499;51500;51501;51502;51503;51504;51505;51506;51507;51508;51509;51510;51511;51512;51513;51514;51515;51516;51517;51518;51519;51520;51521;51522;64207;64208;64209;64210;64211;64212;64213;64214;64215;64216;64217;64218;64219;64220;64221;64222;67634;67635;67636;67637;67638;67639;67640;67641;67642;68819;68820;68821;68822;68823;68824;68825;68826;68827;68828;68829;68830;68831;68832;68833;68834;68835;76395;76396;76397;76398;76399;76400;79689;79690;79691;79692;79693;79694;79695;79696;79697;79698;79699;79700;79701;81483;83859;83860;83861;83862;83863;83864;83865;83866;83867;86992;86993;86994;86995;86996;86997;86998;86999;87000;87001;87002;96553;96554;96555;96556;96557;96558;96559;96560;96561;96562;96563;96564;96565;96566;109110;109111;109112;109113;109114;109115;109116;109117;109118;109119	14458;21517;25206;31315;31493;36755;37047;37067;41562;42616;43445;51503;64208;64218;67639;68826;76399;79696;81483;83859;86995;96559;109111;109117	1040;1041	199;389	9606
Q13231	Q13231	4	4	4	Chitotriosidase-1	CHIT1	sp|Q13231|CHIT1_HUMAN Chitotriosidase-1 OS=Homo sapiens OX=9606 GN=CHIT1 PE=1 File=Homo_sapiens SV=1	1	4	4	4	4	2	4	2	4	2	10.3	10.3	10.3	51.681	466	466	5.82	2	1				1	2	5	0	11.736	10.3	6.4	841660000	841660000	0	23	36594000	36594000	0	11	DNQWVGFDDVESFK;LILGMPTYGR;VGAPATGSGTPGPFTK;YPLIQTLR				857	1387;4934;8571;9657	True;True;True;True	1512;5424;9554;10753	11563;11564;11565;11566;41092;74231;74232;74233;74234;74235;83113	17024;17025;17026;17027;61589;112150;112151;112152;112153;112154;125375	17024;61589;112151;125375			9606
Q13336	Q13336	3	3	3	Urea transporter 1	SLC14A1	sp|Q13336|UT1_HUMAN Urea transporter 1 OS=Homo sapiens OX=9606 GN=SLC14A1 PE=1 File=Homo_sapiens SV=2	1	3	3	3	3	0	3	0	3	0	6.4	6.4	6.4	42.528	389	389	1.5	2	2							0.00098039	2.9687	6.4	0	267020000	267020000	0	10	26702000	26702000	0	4	ALGYVTGDMK;ELANQLK;VTYPEENR				858	443;1875;9117	True;True;True	487;2053;10164	3966;16102;16103;78669	5860;24242;24243;118606	5860;24242;118606			9606
Q13347	Q13347	4	4	4	Eukaryotic translation initiation factor 3 subunit I	EIF3I	sp|Q13347|EIF3I_HUMAN Eukaryotic translation initiation factor 3 subunit I OS=Homo sapiens OX=9606 GN=EIF3I PE=1 File=Homo_sapiens SV=1	1	4	4	4	4	0	4	0	4	0	12.3	12.3	12.3	36.501	325	325	8								4	0.0019324	2.7888	12.3	0	437330000	437330000	0	19	7540700	7540700	0	3	LFDSTTLEHQK;MKPILLQGHER;QINDIQLSR;SGEVLVNVK				859	4762;5724;6585;7172	True;True;True;True	5231;6345;7361;8002	39216;49167;56537;61672	58883;73542;84704;92350	58883;73542;84704;92350			9606
Q13510	Q13510	8	8	8	Acid ceramidase;Acid ceramidase subunit alpha;Acid ceramidase subunit beta	ASAH1	sp|Q13510|ASAH1_HUMAN Acid ceramidase OS=Homo sapiens OX=9606 GN=ASAH1 PE=1 File=Homo_sapiens SV=5	1	8	8	8	4	7	4	7	4	7	20.3	20.3	20.3	44.659	395	395	6.87	1	1	1			2	12	13	0	73.825	13.2	17.7	18704000000	15200000000	3503899999.9999995	24	469290000	367140000	102150000	48	ESLDVYELDAK;GHLIHGR;GQFETYLR;HPFFLDDR;HPFFLDDRR;LTVYTTLIDVTK;TSQENISFETMYDVLSTKPVLNK;WYVVQTNYDR				860	2057;2879;3128;3482;3483;5477;8192;9383	True;True;True;True;True;True;True;True	2260;3170;3441;3818;3819;6029;9134;9135;10454	17547;17548;17549;17550;17551;17552;17553;17554;24676;26301;26302;26303;26304;28817;28818;28819;28820;28821;45343;70315;70316;70317;70318;70319;70320;70321;70322;70323;81204;81205	26589;26590;26591;26592;26593;26594;26595;26596;26597;26598;26599;26600;37444;39833;39834;39835;39836;43608;43609;43610;43611;43612;43613;43614;67929;67930;105721;105722;105723;105724;105725;105726;105727;105728;105729;105730;105731;105732;105733;105734;105735;105736;105737;122472;122473;122474;122475;122476;122477	26592;37444;39833;43610;43614;67929;105735;122476	1042	354	9606
Q13616	Q13616	1	1	1	Cullin-1	CUL1	sp|Q13616|CUL1_HUMAN Cullin-1 OS=Homo sapiens OX=9606 GN=CUL1 PE=1 File=Homo_sapiens SV=2	1	1	1	1	1	1	1	1	1	1	1	1	1	89.677	776	776	4.29		1	1	2	2		1		1	-2	1	1	1840299999.9999998	1123700000	716620000	46	40007000	24429000	15579000	8	VNINVPMK	+			861	8824	True	9839	76367;76368;76369;76370;76371;76372;76373	115184;115185;115186;115187;115188;115189;115190;115191	115185	1043	688	9606
Q13630	Q13630	4	4	4	GDP-L-fucose synthase	TSTA3	sp|Q13630|FCL_HUMAN GDP-L-fucose synthase OS=Homo sapiens OX=9606 GN=GFUS PE=1 File=Homo_sapiens SV=1	1	4	4	4	4	0	4	0	4	0	17.1	17.1	17.1	35.892	321	321	7							5		0	16.602	17.1	0	675380000	675380000	0	16	42211000	42211000	0	6	DADLTDTAQTR;TYLPDFR;VQPTHVIHLAAMVGGLFR;VVADGAGLPGEDWVFVSSK				862	1044;8333;8919;9120	True;True;True;True	1130;9293;9945;9946;10167	8730;71766;77182;77183;78672	12831;108265;116480;116481;118609;118610	12831;108265;116481;118610	1044	72	9606
Q13724	Q13724	2	2	2	Mannosyl-oligosaccharide glucosidase	MOGS	sp|Q13724|MOGS_HUMAN Mannosyl-oligosaccharide glucosidase OS=Homo sapiens OX=9606 GN=MOGS PE=1 File=Homo_sapiens SV=5	1	2	2	2	2	0	2	0	2	0	3.7	3.7	3.7	91.916	837	837	7.67							1	2	0	36.905	3.7	0	1537099999.9999998	1537099999.9999998	0	44	34933000	34933000	0	3	LAGSLLTQALESHAEGFR;RPGGQHGGDWSWR				863	4548;6913	True;True	4995;7718	37479;37480;59726	56236;56237;89473	56237;89473			9606
Q13740	Q13740	16	16	16	CD166 antigen	ALCAM	sp|Q13740|CD166_HUMAN CD166 antigen OS=Homo sapiens OX=9606 GN=ALCAM PE=1 File=Homo_sapiens SV=2	1	16	16	16	16	3	16	3	16	3	37.2	37.2	37.2	65.102	583	583	4.14		2	16	15	1	4	3	2	0	85.695	37.2	5.7	7358299999.999999	6876899999.999999	481420000	30	162840000	146790000	16047000	54	ADIQMPFTCSVTYYGPSGQK;ALFLETEQLK;ALFLETEQLKK;EMDPVTQLYTMTSTLEYK;ESLTLIVEGKPQIK;FVCMLVTEDNVFEAPTIVK;LDVPQNLMFGK;QIGDALPVSCTISASR;SSNTYTLTDVR;SSNTYTLTDVRR;SSPSFSSLHYQDAGNYVCETALQEVEGLK;SVQYDDVPEYK;SVQYDDVPEYKDR;TIHSEQAVFDIYYPTEQVTIQVLPPK;VLHPLEGAVVIIFK;YEKPDGSPVFIAFR				864	109;425;426;1949;2062;2591;4675;6580;7532;7533;7536;7642;7643;7925;8721;9460	True;True;True;True;True;True;True;True;True;True;True;True;True;True;True;True	126;469;470;2132;2133;2265;2858;5137;7356;8408;8409;8412;8526;8527;8837;9718;10539	1223;1224;3884;3885;3886;3887;3888;3889;3890;3891;16510;16511;16512;17564;17565;22367;38612;56518;56519;65022;65023;65024;65025;65026;65027;65028;65029;65030;65031;65032;65036;65037;65714;65715;65716;65717;65718;65719;65720;68161;75588;81745;81746	1886;1887;1888;5761;5762;5763;5764;5765;5766;5767;5768;5769;24834;24835;24836;24837;24838;26612;26613;33877;57958;57959;84682;84683;97472;97473;97474;97475;97476;97477;97478;97479;97480;97481;97482;97483;97484;97488;97489;97490;97491;97492;97493;98484;98485;98486;98487;98488;98489;98490;98491;102209;102210;114105;123273;123274	1886;5761;5765;24838;26612;33877;57958;84683;97481;97484;97488;98484;98490;102210;114105;123274	1045;1046;1047	114;192;216	9606
Q13753	Q13753	4	4	4	Laminin subunit gamma-2	LAMC2	sp|Q13753|LAMC2_HUMAN Laminin subunit gamma-2 OS=Homo sapiens OX=9606 GN=LAMC2 PE=1 File=Homo_sapiens SV=2	1	4	4	4	2	2	2	2	2	2	5.2	5.2	5.2	130.97	1193	1193	4.75			1		2	1			0	19.172	2.3	2.9	0	0	0	62	0	0	0	4	AGYFGDPLAPNPADK;HPSAHDVILEGAGLR;IQMDQFMQQLQR;PVSGAPAPWVEQCICPVGYK				865	301;3486;4017;6418	True;True;True;True	339;3822;4411;7181	2744;28825;32867;54685	4015;43618;49528;81980	4015;43618;49528;81980			9606
Q13813	Q13813	59	59	59	Spectrin alpha chain, non-erythrocytic 1	SPTAN1	sp|Q13813|SPTN1_HUMAN Spectrin alpha chain, non-erythrocytic 1 OS=Homo sapiens OX=9606 GN=SPTAN1 PE=1 File=Homo_sapiens SV=3	1	59	59	59	58	23	58	23	58	23	26.4	26.4	26.4	284.54	2472	2472	4.78	6	16	59	64	20	29	37	31	0	323.31	26.4	11	81702000000	78252000000	3450099999.9999995	143	279020000	272310000	6709300	324	AALLELWELR;AALLELWELRR;ADVVESWIGEK;ALINADELASDVAGAEALLDR;AQLADSFHLQQFFR;DLAALEDK;DLASVNNLLK;DLASVQALLR;DLIGVQNLLK;DLSSVQTLLTK;DLTGVQNLR;DLTNVQNLQK;DLTSWVTEMK;DTEQVDNWMSK;DVDETISWIK;EAIVTSEELGQDLEHVEVLQK;EELITNWEQIR;EKEQLMASDDFGR;EQLMASDDFGR;GEIDAHEDSFK;HALLEADVAAHQDR;HQAFEAELSANQSR;HQALQAEIAGHEPR;HQLLEADISAHEDR;IDGITIQAR;ITALDEFATK;KFEEFQTDMAAHEER;KHQALQAEIAGHEPR;LAQFVEHWK;LDENSAFLQFNWK;LDETGNLMISEGHFASETIR;LFGAAEVQR;LIDVNHYAK;LIDVNHYAKDEVAAR;LIQEQHPEEELIK;LIQNNHYAMEDVATR;LIQNNHYAMEDVATRR;LLEAQSHFR;LLEATELK;LLVGSEDYGR;LQIASDENYKDPTNLQGK;LQQSHPLSATQIQVK;LSDDNTIGKEEIQQR;LTVLSEER;MNEVISLWK;MQHNLEQQIQAR;NTTGVTEEALK;QFQDAGHFDAENIK;QFQDAGHFDAENIKK;QWELLLEK;RAQLADSFHLQQFFR;REELITNWEQIR;RLEAELAAHEPAIQGVLDTGKK;SADESGQALLAAGHYASDEVR;TATDEAYKDPSNLQGK;TKQDEVNAAWQR;VNEVNQFAAK;YEALKEPMVAR;YTEHSTVGLAQQWDQLDQLGMR				866	33;34;140;450;612;1266;1272;1273;1306;1338;1343;1344;1346;1487;1515;1609;1703;1859;2014;2742;3379;3493;3494;3503;3659;4079;4291;4324;4571;4629;4630;4770;4919;4920;4943;4946;4947;5011;5012;5119;5283;5296;5345;5473;5750;5767;6214;6530;6531;6773;6796;6817;6877;6971;7716;7972;8815;9444;9736	True;True;True;True;True;True;True;True;True;True;True;True;True;True;True;True;True;True;True;True;True;True;True;True;True;True;True;True;True;True;True;True;True;True;True;True;True;True;True;True;True;True;True;True;True;True;True;True;True;True;True;True;True;True;True;True;True;True;True	35;36;162;495;668;1367;1373;1374;1414;1450;1457;1458;1460;1461;1624;1625;1659;1763;1864;2035;2209;2210;3028;3705;3829;3830;3840;4013;4477;4709;4710;4748;5021;5086;5087;5088;5241;5409;5410;5433;5437;5438;5439;5508;5509;5624;5816;5830;5884;6024;6392;6421;6964;7305;7306;7567;7594;7615;7678;7777;8608;8886;9829;10523;10837	197;198;199;200;201;202;203;204;205;206;207;208;209;210;1414;1415;1416;1417;1418;3977;3978;5263;5264;5265;5266;5267;5268;5269;5270;5271;5272;5273;5274;10509;10510;10527;10528;10529;10530;10531;10532;10533;10534;10535;10895;11135;11136;11137;11138;11139;11241;11242;11243;11244;11245;11246;11248;11249;11250;11251;11252;12566;12567;12568;12569;12901;12902;12903;12904;12905;13796;13797;13798;13799;13800;14440;14441;14442;16004;17209;17210;17211;23481;23482;23483;23484;28023;28024;28025;28989;28990;28991;28992;28993;29073;30233;30234;30235;30236;30237;30238;33389;33390;33391;33392;33393;33394;33395;33396;34733;34734;34735;34736;34737;34738;34739;35308;35309;37635;37636;37637;37638;37639;37640;38249;38250;38251;38252;38253;38254;38255;39251;39252;39253;39254;39255;39256;39257;39258;39259;39260;39261;41054;41055;41129;41130;41131;41132;41133;41134;41135;41136;41137;41138;41139;41140;41141;41152;41153;41154;41155;41156;41157;41158;41159;41160;41161;41162;41526;41527;41528;41529;41530;41531;41532;41533;41534;41535;42413;42414;42415;43507;43508;43509;43606;43607;43608;43609;43610;43611;43612;44069;44070;44071;44072;44073;44074;44075;45334;45335;45336;45337;45338;49404;49405;49406;49614;53480;55818;55819;57990;57991;58202;58266;58267;58268;58269;58270;58271;59248;60100;60101;60102;60103;60104;60105;60106;60107;66247;66248;66249;66250;66251;66252;66253;66254;66255;66256;68456;68457;68458;68459;68460;68461;76246;76247;76248;76249;76250;76251;76252;76253;76254;76255;76256;76257;76258;76259;76260;81629;81630;83657	338;339;340;341;342;343;344;345;346;347;348;349;350;351;2181;2182;2183;2184;2185;5872;5873;7743;7744;7745;7746;7747;7748;7749;7750;7751;7752;7753;7754;7755;15506;15507;15508;15532;15533;15534;15535;15536;15537;15538;15539;15540;16107;16441;16442;16443;16444;16445;16446;16605;16606;16607;16608;16609;16610;16611;16613;16614;16615;16616;16617;18488;18489;18490;18491;18492;18493;19012;19013;19014;19015;19016;19017;19018;20578;20579;20580;20581;20582;20583;21526;21527;21528;21529;21530;21531;21532;24114;26085;26086;26087;35544;35545;35546;35547;35548;42507;42508;42509;42510;42511;43857;43858;43859;43860;43861;43862;43863;43864;43865;43971;43972;45702;45703;45704;45705;45706;45707;45708;50262;50263;50264;50265;50266;50267;50268;50269;50270;50271;50272;52190;52191;52192;52193;52194;52195;52196;52197;52198;52199;52200;53134;53135;56443;56444;56445;56446;56447;56448;56449;57362;57363;57364;57365;57366;57367;57368;57369;57370;58930;58931;58932;58933;58934;58935;58936;58937;58938;58939;58940;61543;61544;61645;61646;61647;61648;61649;61650;61651;61652;61653;61654;61655;61656;61657;61658;61659;61660;61661;61662;61663;61682;61683;61684;61685;61686;61687;61688;61689;61690;61691;61692;61693;61694;61695;61696;62202;62203;62204;62205;62206;62207;62208;62209;62210;62211;63464;63465;63466;63467;63468;65152;65153;65154;65289;65290;65291;65292;65293;65294;65295;66047;66048;66049;66050;66051;66052;66053;66054;67918;67919;67920;67921;67922;67923;73899;73900;73901;74214;80147;83737;83738;83739;83740;86891;86892;87222;87308;87309;87310;87311;87312;87313;87314;87315;87316;87317;88749;88750;88751;89980;89981;89982;89983;89984;89985;89986;89987;89988;89989;89990;89991;89992;89993;99290;99291;99292;99293;99294;99295;99296;99297;99298;99299;99300;99301;99302;102679;102680;102681;102682;102683;102684;102685;102686;102687;115015;115016;115017;115018;115019;115020;115021;115022;115023;115024;115025;115026;115027;115028;115029;115030;123113;123114;123115;123116;126176;126177	338;347;2181;5873;7746;15508;15532;15535;16107;16443;16606;16610;16615;18490;19016;20578;21529;24114;26087;35547;42511;43857;43865;43971;45704;50272;52200;53134;56446;57363;57364;58931;61543;61544;61650;61694;61696;62203;62210;63465;65154;65292;66053;67922;73899;74214;80147;83737;83739;86891;87222;87310;88749;89982;99301;102682;115026;123116;126177	1048;1049;1050;1051;1052;1053;1054;1055;1056	109;198;278;380;483;541;653;2302;2304	9606
Q13822	Q13822	17	17	17	Ectonucleotide pyrophosphatase/phosphodiesterase family member 2	ENPP2	sp|Q13822|ENPP2_HUMAN Ectonucleotide pyrophosphatase/phosphodiesterase family member 2 OS=Homo sapiens OX=9606 GN=ENPP2 PE=1 File=Homo_sapiens SV=3	1	17	17	17	17	3	17	3	17	3	24.4	24.4	24.4	98.993	863	863	6.38		1	1	7	4	7	3	19	0	74.112	24.4	2.9	13377000000	13131000000	246020000	42	193330000	193330000	5857500	57	AAECPAGFVRPPLIIFSVDGFR;AGTFFWSVVIPHER;DIEHLTSLDFFR;EIDKIVGQLMDGLK;GESHWVDDDCEEIK;IVGQLMDGLK;QAEVSSVPDHLTSCVRPDVR;QMSYGFLFPPYLSSSPEAK;RIEDIHLLVER;RVWNYFQR;SYPEILTLK;TYLHTYESEI;VRDIEHLTSLDFFR;VSPSFSQNCLAYK;WWGGQPLWITATK;YDAFLVTNMVPMYPAFK;YGPFGPEMTNPLR				867	14;289;1217;1818;2756;4159;6434;6659;6861;6959;7672;8332;8935;8976;9373;9418;9527	True;True;True;True;True;True;True;True;True;True;True;True;True;True;True;True;True	14;326;1313;1988;3042;4565;7199;7444;7662;7765;8559;9292;9962;10005;10443;10494;10613;10614	91;2669;2670;2671;2672;2673;2674;10222;10223;15735;23523;23524;33887;54777;54778;57079;59130;59131;59132;59133;59134;59135;59136;59137;60048;65888;71765;77234;77235;77432;81110;81111;81112;81113;81114;81115;81449;82173;82174;82175;82176;82177	165;3907;3908;3909;3910;3911;3912;3913;15076;15077;15078;23714;35595;35596;50974;82103;82104;85478;85479;85480;85481;88582;88583;88584;88585;88586;88587;88588;88589;88590;88591;89913;89914;89915;98775;98776;108264;116551;116552;116553;116815;122323;122324;122325;122326;122327;122328;122329;122330;122331;122862;122863;123909;123910;123911;123912;123913;123914	165;3907;15076;23714;35596;50974;82103;85479;88585;89913;98776;108264;116552;116815;122326;122863;123913	1057;1058;1059;1060	325;676;702;705	9606
Q13835	Q13835	2	2	2	Plakophilin-1	PKP1	sp|Q13835|PKP1_HUMAN Plakophilin-1 OS=Homo sapiens OX=9606 GN=PKP1 PE=1 File=Homo_sapiens SV=2	1	2	2	2	0	2	0	2	0	2	3.5	3.5	3.5	82.86	747	747	1.67	2		1						0	50.524	0	3.5	13349000	0	13349000	46	290190	0	290190	3	LLQSGNSDVVR;SPNQNVQQAAAGALR				868	5102;7452	True;True	5606;8318	42318;64358;64359	63340;96467;96468	63340;96468			9606
Q13867	Q13867	4	4	4	Bleomycin hydrolase	BLMH	sp|Q13867|BLMH_HUMAN Bleomycin hydrolase OS=Homo sapiens OX=9606 GN=BLMH PE=1 File=Homo_sapiens SV=1	1	4	4	4	2	3	2	3	2	3	10.1	10.1	10.1	52.562	455	455	4.6	3	1	1				2	3	0	5.6041	4.4	8.1	1508399999.9999998	1454000000	54388000	26	58015000	55923000	2091800	11	IGPITPLEFYR;LYTVEYLSNMVGGR;NLVHSGATK;TLYNNQPIDFLK				869	3777;5624;6049;8049	True;True;True;True	4141;6184;6764;8972	30978;30979;30980;30981;30982;30983;48309;52249;52250;69091	46771;46772;46773;46774;46775;46776;46777;72293;78316;78317;103707	46772;72293;78316;103707			9606
Q14002	Q14002	5	5	5	Carcinoembryonic antigen-related cell adhesion molecule 7	CEACAM7	sp|Q14002|CEAM7_HUMAN Carcinoembryonic antigen-related cell adhesion molecule 7 OS=Homo sapiens OX=9606 GN=CEACAM7 PE=1 File=Homo_sapiens SV=2	1	5	5	5	4	4	4	4	4	4	26.4	26.4	26.4	29.345	265	265	6.43					1	6	7		0	64.048	23	23	3559799999.9999995	2208400000	1351400000	13	203260000	99302000	103950000	20	ENLVNEEVTR;NDIGPYECEIQNPVGASR;QFYVFSEPPKPSITSNNFNPVENK;SDPVTLNVR;TLVLLSATK				870	1969;5865;6545;7045;8046	True;True;True;True;True	2159;6562;7320;7860;8969	16632;16633;16634;16635;16636;16637;50842;50843;55908;55909;60833;69067;69068;69069	24994;24995;24996;24997;24998;24999;25000;25001;25002;25003;75992;75993;83875;83876;83877;83878;91180;103657;103658;103659	24995;75993;83878;91180;103657			9606
Q14108	Q14108	8	8	8	Lysosome membrane protein 2	SCARB2	sp|Q14108|SCRB2_HUMAN Lysosome membrane protein 2 OS=Homo sapiens OX=9606 GN=SCARB2 PE=1 File=Homo_sapiens SV=2	1	8	8	8	8	7	8	7	8	7	20.5	20.5	20.5	54.29	478	478	4.19		2	4	20	2	2		2	0	41.458	20.5	19	7212199999.999999	6413099999.999999	799040000	24	226180000	201700000	24483000	41	DEVLYVFPSDFCR;EIIEAMLK;FVSAIEGMHPNQEDHETFVDINPLTGIILK;IVEWNGK;KLDDFVETGDIR;LDDFVETGDIR;NGAPIIMSFPHFYQADER;VEEVGPYTYR				871	1127;1828;2610;4151;4351;4621;5927;8478	True;True;True;True;True;True;True;True	1220;2000;2001;2880;4556;4779;5078;6632;6633;9454	9388;9389;9390;9391;9392;9393;15825;15826;15827;22487;22488;22489;33843;35460;35461;35462;35463;35464;35465;35466;38153;38154;51457;51458;51459;73328;73329;73330;73331;73332;73333;73334	13854;13855;13856;13857;13858;13859;13860;23846;23847;23848;34044;34045;34046;34047;50909;53332;53333;53334;53335;53336;53337;53338;57194;57195;77147;77148;77149;77150;77151;110737;110738;110739;110740;110741;110742;110743;110744;110745;110746;110747;110748	13858;23847;34045;50909;53333;57194;77148;110738	1061;1062	337;356	9606
Q14118	Q14118	3	3	3	Dystroglycan;Alpha-dystroglycan;Beta-dystroglycan	DAG1	sp|Q14118|DAG1_HUMAN Dystroglycan 1 OS=Homo sapiens OX=9606 GN=DAG1 PE=1 File=Homo_sapiens SV=2	1	3	3	3	3	0	3	0	3	0	3.7	3.7	3.7	97.44	895	895	3			3						0	4.8255	3.7	0	92835000	92835000	0	41	869890	869890	0	4	FVGDPALVLNDIHKK;IPSDTFYDHEDTTTDK;IPSDTFYDHEDTTTDKLK				872	2601;3990;3991	True;True;True	2869;4384;4385	22414;32714;32715	33933;49310;49311;49312	33933;49310;49311			9606
Q14126	Q14126	11	11	11	Desmoglein-2	DSG2	sp|Q14126|DSG2_HUMAN Desmoglein-2 OS=Homo sapiens OX=9606 GN=DSG2 PE=1 File=Homo_sapiens SV=2	1	11	11	11	11	5	11	5	11	5	12.7	12.7	12.7	122.29	1118	1118	4.84		2	9	15	5	1	8	5	0	94.487	12.7	6.3	11517000000	10476000000	1041099999.9999999	46	161850000	155120000	6731000	63	GITEPPFGIFVFNK;GNNVEKPLELR;GQIIGNFQAFDEDTGLPAHAR;ILDVNDNIPVVENK;IVAISEDYPR;IVSLEPAYPPVFYLNK;LEDRDNWISVDSVTSEIK;LPDFESR;NLDFSVIVANK;QAQVQIR;QESTSVLLQQSEK				873	2916;3062;3131;3867;4141;4178;4695;5203;5998;6451;6516	True;True;True;True;True;True;True;True;True;True;True	3215;3372;3445;4243;4546;4586;5159;5731;6709;7219;7290	24894;24895;25914;25915;25916;25917;26336;26337;26338;26339;26340;26341;26342;26343;26344;31754;31755;31756;31757;31758;31759;33778;33779;33780;33781;33782;33783;33992;33993;33994;33995;33996;33997;33998;38757;38758;38759;43013;43014;43015;43016;51949;54880;55716;55717	37736;37737;39202;39203;39204;39205;39891;39892;39893;39894;39895;39896;39897;39898;39899;39900;39901;39902;39903;39904;39905;47892;47893;47894;47895;47896;47897;47898;47899;47900;47901;50828;50829;50830;50831;50832;50833;50834;51122;51123;51124;51125;51126;51127;51128;51129;51130;51131;51132;51133;58212;58213;58214;58215;58216;58217;64385;64386;64387;64388;77843;82252;83548;83549;83550	37736;39203;39894;47897;50829;51127;58214;64387;77843;82252;83549			9606
Q14165	Q14165	2	2	2	Malectin	MLEC	sp|Q14165|MLEC_HUMAN Malectin OS=Homo sapiens OX=9606 GN=MLEC PE=1 File=Homo_sapiens SV=1	1	2	2	2	2	0	2	0	2	0	8.6	8.6	8.6	32.233	292	292	1	2								0	9.0799	8.6	0	162470000	162470000	0	16	10154000	10154000	0	2	FAEVYFAQSQQK;SNPEDQILYQTER				874	2201;7409	True;True	2423;8271	18631;64069	28220;96050	28220;96050			9606
Q14517	Q14517	2	2	2	Protocadherin Fat 1;Protocadherin Fat 1, nuclear form	FAT1	sp|Q14517|FAT1_HUMAN Protocadherin Fat 1 OS=Homo sapiens OX=9606 GN=FAT1 PE=1 File=Homo_sapiens SV=2	1	2	2	2	2	0	2	0	2	0	0.7	0.7	0.7	506.27	4588	4588	2		2							0	9.4711	0.7	0	35721000	35721000	0	192	186050	186050	0	3	AFEVNPQGVLLTSSAIK;TLYSDTIPEDVLPGK				875	208;8051	True;True	235;8974	1942;69098	2935;103715;103716	2935;103716			9606
Q14520	Q14520	2	2	2	Hyaluronan-binding protein 2;Hyaluronan-binding protein 2 50 kDa heavy chain;Hyaluronan-binding protein 2 50 kDa heavy chain alternate form;Hyaluronan-binding protein 2 27 kDa light chain;Hyaluronan-binding protein 2 27 kDa light chain alternate form	HABP2	sp|Q14520|HABP2_HUMAN Hyaluronan-binding protein 2 OS=Homo sapiens OX=9606 GN=HABP2 PE=1 File=Homo_sapiens SV=1	1	2	2	2	2	0	2	0	2	0	5.5	5.5	5.5	62.671	560	560	8								2	0	8.8601	5.5	0	1088700000	1088700000	0	20	54437000	54437000	0	3	FCEIGSDDCYVGDGYSYR;GQCLITQSPPYYR				876	2234;3123	True;True	2458;3436	18846;26262	28529;28530;39774	28530;39774			9606
Q14624	Q14624	14	14	14	Inter-alpha-trypsin inhibitor heavy chain H4;70 kDa inter-alpha-trypsin inhibitor heavy chain H4;35 kDa inter-alpha-trypsin inhibitor heavy chain H4	ITIH4	sp|Q14624|ITIH4_HUMAN Inter-alpha-trypsin inhibitor heavy chain H4 OS=Homo sapiens OX=9606 GN=ITIH4 PE=1 File=Homo_sapiens SV=4	1	14	14	14	13	10	13	10	13	10	13.4	13.4	13.4	103.36	930	930	5.4	11	11	4	2	1		3	36	0	62.587	12.2	11.3	40777000000	34769000000	6007899999.999999	46	868920000	738310000	130610000	79	AEAQAQYSAAVAK;ANTVQEATFQMELPK;ANTVQEATFQMELPKK;EKAEAQAQYSAAVAK;FAHTVVTSR;GPDVLTATVSGK;ILDDLSPR;ITFELVYEELLK;ITFELVYEELLKR;LALDNGGLAR;LGVYELLLK;NMEQFQVSVSVAPNAK;RLGVYELLLK;SPEQQETVLDGNLIIR				877	148;550;551;1856;2207;3082;3863;4095;4096;4557;4885;6059;6885;7436	True;True;True;True;True;True;True;True;True;True;True;True;True;True	170;603;604;605;2032;2429;3394;4239;4493;4494;5004;5371;6779;6780;7688;8300	1461;1462;1463;1464;1465;1466;4947;4948;4949;4950;4951;4952;4953;4954;4955;4956;4957;4958;4959;4960;15997;18661;18662;18663;18664;26029;26030;31746;31747;33454;33455;33456;33457;33458;33459;33460;33461;33462;33463;33464;33465;37555;37556;37557;37558;37559;37560;40602;40603;40604;40605;40606;40607;40608;40609;40610;40611;40612;52306;52307;52308;52309;52310;52311;59307;59308;64261;64262	2240;2241;2242;2243;2244;2245;2246;7271;7272;7273;7274;7275;7276;7277;7278;7279;7280;7281;7282;7283;7284;7285;7286;7287;7288;7289;7290;7291;24105;28266;28267;28268;28269;28270;39375;39376;47884;47885;50354;50355;50356;50357;50358;50359;50360;50361;50362;50363;50364;50365;50366;56334;56335;56336;56337;56338;56339;60894;60895;60896;60897;60898;60899;60900;60901;60902;60903;60904;60905;60906;78393;78394;78395;78396;78397;78398;78399;88820;88821;96308;96309;96310	2242;7286;7290;24105;28267;39375;47884;50354;50366;56335;60896;78397;88820;96308	1063;1064	71;125	9606
Q14728	Q14728	3	3	3	Major facilitator superfamily domain-containing protein 10	MFSD10	sp|Q14728|MFS10_HUMAN Major facilitator superfamily domain-containing protein 10 OS=Homo sapiens OX=9606 GN=MFSD10 PE=1 File=Homo_sapiens SV=1	1	3	3	3	3	1	3	1	3	1	6.8	6.8	6.8	48.339	455	455	1.9	4	3	3						0	18.431	6.8	2.9	348320000	337340000	10974000	18	19351000	18741000	609670	11	APSIALGFR;DAADLLSPLALLR;SFAAFLASR				878	581;1040;7120	True;True;True	636;1126;7945	5067;5068;5069;8716;8717;8718;8719;61453;61454;61455	7440;7441;7442;7443;12812;12813;12814;12815;92038;92039;92040	7442;12813;92039			9606
Q14739	Q14739	3	3	3	Lamin-B receptor	LBR	sp|Q14739|LBR_HUMAN Delta(14)-sterol reductase LBR OS=Homo sapiens OX=9606 GN=LBR PE=1 File=Homo_sapiens SV=2	1	3	3	3	3	2	3	2	3	2	6	6	6	70.702	615	615	1.67	4	4	1						0	26.626	6	4.9	727790000	629020000	98768000	21	34657000	29953000	4703200	13	IGTFDLK;NDLSPASSGNAVYDFFIGR;VVEGTPLIDGR				879	3781;5867;9129	True;True;True	4145;6564;10179	31012;50846;50847;50848;50849;78944;78945;78946;78947	46815;75996;75997;75998;75999;76000;76001;118975;118976;118977;118978;118979;118980	46815;76000;118978			9606
Q14764	Q14764	2	2	2	Major vault protein	MVP	sp|Q14764|MVP_HUMAN Major vault protein OS=Homo sapiens OX=9606 GN=MVP PE=1 File=Homo_sapiens SV=4	1	2	2	2	2	0	2	0	2	0	3.7	3.7	3.7	99.326	893	893	1	2								0	5.1583	3.7	0	41841000	41841000	0	43	608220	608220	0	2	DITPLQVVLPNTALHLK;LAQDPFPLYPGEVLEK				880	1243;4570	True;True	1343;5020	10414;37634	15371;56442	15371;56442			9606
Q14766	Q14766	4	4	4	Latent-transforming growth factor beta-binding protein 1	LTBP1	sp|Q14766|LTBP1_HUMAN Latent-transforming growth factor beta-binding protein 1 OS=Homo sapiens OX=9606 GN=LTBP1 PE=1 File=Homo_sapiens SV=4	1	4	4	4	4	1	4	1	4	1	2	2	2	186.79	1721	1721	2.5		4	1	1					0	8.6789	2	0.6	241470000	241470000	0	77	901240	901240	0	10	QGTYYDPVK;TSTDLDVDVDQPK;TSTDLDVDVDQPKEEK;YTCICYEGYR				881	6566;8200;8201;9734	True;True;True;True	7341;9146;9147;10835	56461;70415;70416;70417;83649;83650	84597;105883;105884;105885;105886;105887;105888;126165;126166;126167	84597;105883;105885;126165			9606
Q14914	Q14914	5	5	5	Prostaglandin reductase 1	PTGR1	sp|Q14914|PTGR1_HUMAN Prostaglandin reductase 1 OS=Homo sapiens OX=9606 GN=PTGR1 PE=1 File=Homo_sapiens SV=2	1	5	5	5	5	0	5	0	5	0	22.8	22.8	22.8	35.869	329	329	8								9	0	34.025	22.8	0	2626700000	2626700000	0	14	116660000	116660000	0	13	GTIVLASPGWTTHSISDGKDLEK;HFVGYPTNSDFELK;MEAFVVYR;TGPLPPGPPPEIVIYQELR;TVESLEETLKK				882	3248;3403;5666;7887;8258	True;True;True;True;True	3569;3730;6248;6249;8797;9213	27180;28194;28195;48574;48575;48576;67847;67848;71112	41236;41237;41238;42738;42739;72662;72663;72664;101708;101709;101710;101711;107207;107208	41238;42739;72662;101709;107207	1065	267	9606
Q15008	Q15008	1	1	1	26S proteasome non-ATPase regulatory subunit 6	PSMD6	sp|Q15008|PSMD6_HUMAN 26S proteasome non-ATPase regulatory subunit 6 OS=Homo sapiens OX=9606 GN=PSMD6 PE=1 File=Homo_sapiens SV=1	1	1	1	1	0	1	0	1	0	1	2.8	2.8	2.8	45.531	389	389	8								1	0.0037348	2.3781	0	2.8	135700000	0	135700000	25	5427900	0	5427900	2	RLDEELEDAEK				883	6873	True	7674	59218	88706;88707	88706			9606
Q15063;CON__Q2KJC7	Q15063;CON__Q2KJC7	4;2	4;2	4;2	Periostin	POSTN	sp|Q15063|POSTN_HUMAN Periostin OS=Homo sapiens OX=9606 GN=POSTN PE=1 File=Homo_sapiens SV=2;	2	4	4	4	4	1	4	1	4	1	7.5	7.5	7.5	93.313	836	836;779	5.3	1	2	1		1			5	0	14.813	7.5	1.7	990840000	876830000	114010000	39	25406000	22483000	2923400	11	AAAITSDILEALGR;DGHFTLFAPTNEAFEK;GCPAVLPIDHVYGTLGIVGATTTQR;VASEALMK			+	884	3;1171;2687;8400	True;True;True;True	3;1266;2964;9369	17;18;19;20;21;22;9777;9778;23022;72403	36;37;38;39;40;41;42;14430;14431;34832;109326	37;14430;34832;109326			9606;-1
Q15075	Q15075	6	6	6	Early endosome antigen 1	EEA1	sp|Q15075|EEA1_HUMAN Early endosome antigen 1 OS=Homo sapiens OX=9606 GN=EEA1 PE=1 File=Homo_sapiens SV=2	1	6	6	6	6	0	6	0	6	0	4.5	4.5	4.5	162.46	1411	1411	3.75		1	4	1		2			0	11.291	4.5	0	246830000	246830000	0	82	3010100	3010100	0	8	EQALQDLQQQR;IQNLEALLQK;ISVLQNNYEK;ITTQLDQVTAK;KLEADSLEVK;LSLAQEDLISNR				885	2000;4019;4068;4127;4358;5372	True;True;True;True;True;True	2194;4413;4465;4529;4786;5914	17094;17095;32880;33332;33698;35481;44342;44343	25915;25916;49542;50174;50716;53356;66460;66461	25916;49542;50174;50716;53356;66460			9606
Q15084	Q15084	4	4	4	Protein disulfide-isomerase A6	PDIA6	sp|Q15084|PDIA6_HUMAN Protein disulfide-isomerase A6 OS=Homo sapiens OX=9606 GN=PDIA6 PE=1 File=Homo_sapiens SV=1	1	4	4	4	4	2	4	2	4	2	15	15	15	48.121	440	440	8								6	0	27.013	15	6.6	3139599999.9999995	2749300000	390240000	17	180030000	157070000	22955000	7	ALDLFSDNAPPPELLEIINEDIAK;GSFSEQGINEFLR;LAAVDATVNQVLASR;NLEPEWAAAASEVK				886	401;3173;4522;6005	True;True;True;True	445;3491;4969;6717	3721;26586;37285;37286;51991;51992	5534;40243;55989;55990;77903;77904;77905	5534;40243;55989;77905			9606
Q15223	Q15223	3	3	3	Nectin-1	PVRL1	sp|Q15223|NECT1_HUMAN Nectin-1 OS=Homo sapiens OX=9606 GN=NECTIN1 PE=1 File=Homo_sapiens SV=3	1	3	3	3	3	0	3	0	3	0	8.5	8.5	8.5	57.157	517	517	4			1	3	1				0	12.919	8.5	0	577130000	577130000	0	24	649220	649220	0	5	GPINYSLAGTYICEATNPIGTR;ITQVTWQK;VEFLRPSFTDGTIR				887	3096;4124;8480	True;True;True	3408;4524;9456	26076;33672;33673;73336;73337	39440;50677;50678;110750;110751	39440;50677;110750			9606
Q15257	Q15257	2	2	2	Serine/threonine-protein phosphatase 2A activator	PPP2R4	sp|Q15257|PTPA_HUMAN Serine/threonine-protein phosphatase 2A activator OS=Homo sapiens OX=9606 GN=PTPA PE=1 File=Homo_sapiens SV=3	1	2	2	2	2	1	2	1	2	1	4.7	4.7	4.7	40.667	358	358	2.75	3							1	0.00097656	2.9164	4.7	2	63247000	43080000	20168000	18	3513700	2393300	1120400	4	VDDQIAIVFK;VNQGLIR				888	8431;8836	True;True	9403;9852	72860;72861;76412;76413	110025;110026;115242;115243	110026;115243			9606
Q15262	Q15262	4	4	4	Receptor-type tyrosine-protein phosphatase kappa	PTPRK	sp|Q15262|PTPRK_HUMAN Receptor-type tyrosine-protein phosphatase kappa OS=Homo sapiens OX=9606 GN=PTPRK PE=1 File=Homo_sapiens SV=2	1	4	4	4	2	2	2	2	2	2	3.9	3.9	3.9	162.1	1439	1439	6.86						2	4	1	0	11.957	1.7	2.2	651620000	549900000	101720000	62	8869400	8869400	1640600	10	GLNPGTLNILVR;GSGVSNFAQLIVR;LWHLDPDTEYEIR;MTSGSWTETHAVNAPTYK				889	3002;3180;5569;5794	True;True;True;True	3307;3499;6127;6461	25499;25500;25501;26635;47245;47246;49853	38598;38599;38600;38601;38602;40326;70749;70750;74591;74592	38599;40326;70749;74591			9606
Q15393	Q15393	18	18	18	Splicing factor 3B subunit 3	SF3B3	sp|Q15393|SF3B3_HUMAN Splicing factor 3B subunit 3 OS=Homo sapiens OX=9606 GN=SF3B3 PE=1 File=Homo_sapiens SV=4	1	18	18	18	17	7	17	7	17	7	18.2	18.2	18.2	135.58	1217	1217	3.73	10	8	19	10	2	4	2	8	0	74.637	17.5	6.4	6686499999.999999	6499799999.999999	186700000	52	117560000	113970000	3590500	79	AVMISAIEK;DYIVVGSDSGR;FLAVGLVDNTVR;HGLEVSEMAVSELPGNPNAVWTVR;IHQETFGK;ILELLRPDPNTGK;IVILEYQPSK;IVPGQFLAVDPK;LGAVFNQVAFPLQYTPR;LTISSPLEAHK;LVYILNR;MQGQEAVLAMSSR;NENQLIIFADDTYPR;QQEIVVSR;SVAGGFVYTYK;SWLSYSYQSR;TPVEEVPAAIAPFQGR;TVLDPVTGDLSDTR				890	809;1565;2380;3412;3794;3876;4161;4173;4814;5446;5562;5766;5896;6688;7608;7653;8129;8267	True;True;True;True;True;True;True;True;True;True;True;True;True;True;True;True;True;True	882;1715;2628;3740;4158;4253;4567;4579;5292;5992;6119;6418;6419;6420;6598;7475;8491;8537;9063;9222	7337;13503;13504;13505;20548;20549;20550;20551;20552;20553;20554;28231;28232;31084;31783;31784;33889;33981;33982;39540;39541;39542;39543;39544;39545;39546;39547;45164;45165;45166;45167;45168;45169;47204;47205;49607;49608;49609;49610;49611;49612;49613;51116;57344;57345;57346;65470;65780;70034;70035;70036;70037;70038;70039;71149;71150;71151;71152;71153;71154;71155;71156;71157	10704;20169;20170;20171;20172;31119;31120;31121;31122;31123;31124;31125;31126;31127;31128;42782;42783;46931;47933;47934;47935;50976;51109;51110;59329;59330;59331;59332;59333;59334;59335;59336;59337;59338;59339;59340;59341;67664;67665;67666;67667;67668;67669;67670;67671;70690;70691;74206;74207;74208;74209;74210;74211;74212;74213;76429;85896;85897;85898;98138;98589;98590;105315;105316;105317;105318;105319;105320;107266;107267;107268;107269;107270;107271;107272;107273;107274;107275;107276	10704;20172;31121;42782;46931;47935;50976;51110;59341;67671;70690;74213;76429;85896;98138;98589;105319;107270	1066;1067;1068	447;706;715	9606
Q15485	Q15485	2	2	2	Ficolin-2	FCN2	sp|Q15485|FCN2_HUMAN Ficolin-2 OS=Homo sapiens OX=9606 GN=FCN2 PE=1 File=Homo_sapiens SV=2	1	2	2	2	2	1	2	1	2	1	11.8	11.8	11.8	34.001	313	313	8								3	0	5.8403	11.8	7.3	767280000	767280000	0	16	47955000	47955000	0	4	LGEFWLGNDNIHALTAQGTSELR;VDLVDFEDNYQFAK				891	4823;8453	True;True	5301;9426	39632;39633;73064	59478;59479;59480;110313	59479;110313			9606
Q15582	Q15582	10	10	10	Transforming growth factor-beta-induced protein ig-h3	TGFBI	sp|Q15582|BGH3_HUMAN Transforming growth factor-beta-induced protein ig-h3 OS=Homo sapiens OX=9606 GN=TGFBI PE=1 File=Homo_sapiens SV=1	1	10	10	10	6	10	6	10	6	10	18.6	18.6	18.6	74.68	683	683	6.77	1					7	11	7	0	60.969	10.4	18.6	5538200000	2116899999.9999998	3421299999.9999995	31	156940000	61198000	95742000	31	ADHHATNGVVHLIDK;DLLNNHILK;EGVYTVFAPTNEAFR;ILGDPEALR;IPSETLNR;LTLLAPLNSVFK;QAGLGNHLSGSER;VISTITNNIQQIIEIEDTFETLR;YGTLFTMDR;YLYHGQTLETLGGK				892	106;1318;1803;3881;3992;5448;6439;8660;9533;9622	True;True;True;True;True;True;True;True;True;True	123;1426;1973;4259;4386;5994;7205;9651;10620;10712	1208;11002;15636;15637;15638;15639;31799;31800;31801;31802;32716;32717;45174;45175;45176;54802;54803;54804;54805;75081;82228;82229;82947;82948;82949;82950	1868;16238;23546;23547;23548;23549;23550;23551;23552;23553;47955;47956;47957;47958;47959;49313;49314;67678;67679;67680;82139;82140;82141;82142;113393;124014;124015;125136;125137;125138;125139	1868;16238;23553;47959;49313;67678;82141;113393;124014;125138			9606
Q15631	Q15631	6	6	6	Translin	TSN	sp|Q15631|TSN_HUMAN Translin OS=Homo sapiens OX=9606 GN=TSN PE=1 File=Homo_sapiens SV=1	1	6	6	6	4	3	4	3	4	3	26.3	26.3	26.3	26.183	228	228	1.14	6	1							0	16.179	19.7	11	312540000	231420000	81128000	13	11099000	4858300	6240600	8	EAVTEILGIEPDR;EAVTEILGIEPDREK;EILTLLQGVHQGAGFQDIPK;FPAEQYYR;THLTSLK;VVQSLEQTAR				893	1632;1633;1835;2447;7906;9168	True;True;True;True;True;True	1789;1790;2008;2703;8817;10220	13922;13923;15881;21064;68011;79201;79202	20757;20758;20759;23926;31932;101928;119381;119382	20758;20759;23926;31932;101928;119381			9606
Q15848	Q15848	2	2	2	Adiponectin	ADIPOQ	sp|Q15848|ADIPO_HUMAN Adiponectin OS=Homo sapiens OX=9606 GN=ADIPOQ PE=1 File=Homo_sapiens SV=1	1	2	2	2	2	1	2	1	2	1	12.3	12.3	12.3	26.413	244	244	3.75	4	1						3	0	14.7	12.3	6.1	2018099999.9999998	1470299999.9999998	547730000	10	27555000	8662100	18893000	10	GDIGETGVPGAEGPR;IFYNQQNHYDGSTGK				894	2704;3752	True;True	2985;4114	23162;30827;30828;30829;30830;30831;30832;30833	35039;46552;46553;46554;46555;46556;46557;46558;46559;46560;46561	35039;46560			9606
Q15858	Q15858	1	1	1	Sodium channel protein type 9 subunit alpha	SCN9A	sp|Q15858|SCN9A_HUMAN Sodium channel protein type 9 subunit alpha OS=Homo sapiens OX=9606 GN=SCN9A PE=1 File=Homo_sapiens SV=3	1	1	1	1	1	0	1	0	1	0	0.9	0.9	0.9	226.37	1988	1988	5					1				1	-2	0.9	0	633280000	633280000	0	69	9178000	9178000	0	1	FNATPALYMLSPFSPLR	+			895	2433	True	2687	20835	31551	31551	1069	108	9606
Q15904	Q15904	4	4	4	V-type proton ATPase subunit S1	ATP6AP1	sp|Q15904|VAS1_HUMAN V-type proton ATPase subunit S1 OS=Homo sapiens OX=9606 GN=ATP6AP1 PE=1 File=Homo_sapiens SV=2	1	4	4	4	4	2	4	2	4	2	6.6	6.6	6.6	52.025	470	470	3.88	4					1	3		0	4.746	6.6	3.4	2960599999.9999995	2947999999.9999995	12544000	19	155820000	155160000	660190	8	HWFTMER;KGSLLVAR;LFGTTVTFK;LSLTYER				896	3569;4315;4776;5379	True;True;True;True	3913;4739;5247;5921	29594;35235;39288;39289;44370;44371;44372;44373	44786;53034;58970;58971;66502;66503;66504;66505	44786;53034;58970;66504			9606
Q16348	Q16348	2	2	2	Solute carrier family 15 member 2	SLC15A2	sp|Q16348|S15A2_HUMAN Solute carrier family 15 member 2 OS=Homo sapiens OX=9606 GN=SLC15A2 PE=1 File=Homo_sapiens SV=2	1	2	2	2	0	2	0	2	0	2	2.1	2.1	2.1	81.783	729	729	2.75	1		2	1					0.0091996	2.239	0	2.1	145010000	0	145010000	26	5577300	0	5577300	4	IEDIPANK;WTLQAIR				897	3693;9362	True;True	4051;10429	30549;80999;81000;81001	46148;122101;122102;122103	46148;122103			9606
Q16531	Q16531	21	21	21	DNA damage-binding protein 1	DDB1	sp|Q16531|DDB1_HUMAN DNA damage-binding protein 1 OS=Homo sapiens OX=9606 GN=DDB1 PE=1 File=Homo_sapiens SV=1	1	21	21	21	16	16	16	16	16	16	21.8	21.8	21.8	126.97	1140	1140	4.12	20	7	5	22				22	0	64.276	16.9	15.9	8900400000	7375999999.999999	1524399999.9999998	55	121500000	101870000	19628000	89	ALVSEWKEPQAK;ALYYLQIHPQELR;EMLGGEIIPR;IAVMELFRPK;IEVQDTSGGTTALRPSASTQALSSSVSSSK;IGRPSETGIIGIIDPECR;IVVFQYSDGK;LEELHVIDVK;LGDSQLVK;LLASINSTVR;LPSFELLHK;LVFSNVNLK;LYDGLFK;QGQGQLVTCSGAFK;QSGESIDIITR;SVLLLAYKPMEGNFEEIAR;TVPLYESPR;VTLGTQPTVLR;YLAIAPPIIK;YLLGDMEGR;YNACILEYK				898	509;518;1953;3631;3719;3780;4187;4703;4820;4992;5232;5502;5583;6562;6710;7631;8284;9056;9574;9601;9634	True;True;True;True;True;True;True;True;True;True;True;True;True;True;True;True;True;True;True;True;True	556;565;2139;2140;3981;4079;4144;4597;5167;5298;5489;5764;6055;6141;7337;7498;8515;9244;10087;10662;10690;10691;10728	4620;4621;4622;4681;4682;4683;4684;4685;4686;4687;4688;16521;16522;16523;16524;30099;30100;30101;30102;30103;30673;31008;31009;31010;31011;34063;34064;38785;38786;38787;38788;38789;38790;39621;39622;41439;43174;43175;43176;45752;45753;45754;45755;47304;47305;47306;56447;56448;56449;57482;57483;57484;57485;57486;65597;71323;78040;78041;78042;78043;78044;78045;78046;78047;82480;82481;82482;82483;82484;82485;82486;82487;82697;82698;82699;83003	6818;6819;6820;6821;6911;6912;6913;6914;6915;6916;6917;6918;24848;24849;24850;24851;45509;45510;45511;45512;45513;46332;46333;46810;46811;46812;46813;46814;51247;51248;51249;58246;58247;58248;58249;58250;58251;59466;59467;62078;64659;64660;64661;64662;68521;68522;68523;68524;70823;70824;70825;84580;84581;84582;84583;86116;86117;86118;86119;86120;86121;86122;98302;98303;98304;107534;117701;117702;117703;117704;117705;117706;117707;117708;117709;117710;117711;124371;124372;124373;124374;124375;124376;124377;124378;124379;124380;124721;124722;124723;125215	6821;6914;24849;45509;46332;46813;51247;58247;59466;62078;64659;68521;70823;84582;86119;98303;107534;117708;124380;124723;125215	1070;1071	581;938	9606
Q16563	Q16563	1	1	1	Synaptophysin-like protein 1	SYPL1	sp|Q16563|SYPL1_HUMAN Synaptophysin-like protein 1 OS=Homo sapiens OX=9606 GN=SYPL1 PE=1 File=Homo_sapiens SV=1	1	1	1	1	1	1	1	1	1	1	4.2	4.2	4.2	28.565	259	259	4.35	4	2	2	2			4	3	0	5.4097	4.2	4.2	1468599999.9999998	1413700000	54907000	10	146860000	141370000	5490700	18	TVTATFGYPFR				899	8292	True	9252	71339;71340;71341;71342;71343;71344;71345;71346;71347;71348;71349;71350;71351;71352;71353;71354;71355	107557;107558;107559;107560;107561;107562;107563;107564;107565;107566;107567;107568;107569;107570;107571;107572;107573;107574;107575	107574			9606
Q16610	Q16610	2	2	2	Extracellular matrix protein 1	ECM1	sp|Q16610|ECM1_HUMAN Extracellular matrix protein 1 OS=Homo sapiens OX=9606 GN=ECM1 PE=1 File=Homo_sapiens SV=2	1	2	2	2	0	2	0	2	0	2	4.3	4.3	4.3	60.673	540	540	5		1						1	0.0019417	2.846	0	4.3	98569000	0	98569000	31	3179700	0	3179700	2	NLPATDPLQR;NVALVSGDTENAK				900	6032;6222	True;True	6746;6973	52161;53541	78171;80229	78171;80229			9606
Q16651	Q16651	5	5	5	Prostasin;Prostasin light chain;Prostasin heavy chain	PRSS8	sp|Q16651|PRSS8_HUMAN Prostasin OS=Homo sapiens OX=9606 GN=PRSS8 PE=1 File=Homo_sapiens SV=1	1	5	5	5	5	5	5	5	5	5	22.2	22.2	22.2	36.431	343	343	7.37				2			11	17	0	323.31	22.2	22.2	24436000000	10551000000	13884000000	10	1150500000	621020000	529520000	44	DIIPHPSYLQEGSQGDIALLQLSR;LGAHQLDSYSEDAK;NRPGVYTLASSYASWIQSK;PLQQLEVPLISR;VTELQPR				901	1221;4811;6152;6374;9028	True;True;True;True;True	1318;5289;6887;7136;10057	10264;10265;10266;10267;10268;39503;39504;39505;39506;39507;39508;39509;39510;52873;52874;52875;52876;52877;52878;52879;52880;54479;54480;54481;54482;54483;77781;77782;77783;77784	15159;15160;15161;15162;15163;15164;15165;15166;15167;15168;15169;59285;59286;59287;59288;59289;59290;59291;59292;59293;59294;79241;79242;79243;79244;79245;79246;79247;79248;79249;79250;79251;79252;79253;81715;81716;81717;81718;81719;81720;81721;117357;117358;117359;117360;117361	15168;59293;79249;81719;117358			9606
Q16698	Q16698	4	4	4	2,4-dienoyl-CoA reductase, mitochondrial	DECR1	sp|Q16698|DECR_HUMAN 2,4-dienoyl-CoA reductase [(3E)-enoyl-CoA-producing], mitochondrial OS=Homo sapiens OX=9606 GN=DECR1 PE=1 File=Homo_sapiens SV=1	1	4	4	4	0	4	0	4	0	4	16.7	16.7	16.7	36.067	335	335	8								4	0	20.287	0	16.7	429980000	0	429980000	22	7498700	0	7498700	4	ATAEQISSQTGNK;EQWDTIEELIR;FNVIQPGPIK;VAGHPNIVINNAAGNFISPTER				902	721;2033;2443;8372	True;True;True;True	784;2233;2699;9340	6277;17329;20870;72267	9119;26252;31602;109120	9119;26252;31602;109120			9606
Q16706	Q16706	6	6	6	Alpha-mannosidase 2	MAN2A1	sp|Q16706|MA2A1_HUMAN Alpha-mannosidase 2 OS=Homo sapiens OX=9606 GN=MAN2A1 PE=1 File=Homo_sapiens SV=2	1	6	6	6	2	5	2	5	2	5	6.4	6.4	6.4	131.14	1144	1144	4.83	1		2	4	1		2	2	0	12.442	2.2	5.2	695400000	93020000	602380000	54	6233500	1722600	4510900	15	FLSSSLYTALTEAR;GLEQGIQDNK;LFHSLMVLEK;NLGLFQHHDAITGTAK;VLLAPLGDDFR;YLVVYNPLEQDR				903	2418;2949;4777;6013;8730;9617	True;True;True;True;True;True	2668;3249;5248;6725;9727;10707	20768;25076;39290;52009;52010;52011;52012;52013;75604;75605;75606;82831	31462;31463;37996;58972;77927;77928;77929;77930;77931;77932;114122;114123;114124;114125;114126;124946	31463;37996;58972;77928;114124;124946	1072	593	9606
Q16762	Q16762	5	5	5	Thiosulfate sulfurtransferase	TST	sp|Q16762|THTR_HUMAN Thiosulfate sulfurtransferase OS=Homo sapiens OX=9606 GN=TST PE=1 File=Homo_sapiens SV=4	1	5	5	5	3	4	3	4	3	4	20.2	20.2	20.2	33.429	297	297	8								8	0	19.176	12.8	16.2	690830000	473620000	217210000	16	5372300	29601000	5372300	12	FLGTEPEPDAVGLDSGHIR;FQLVDSR;TVSVLNGGFR;TYEQVLENLESK;VLDASWYSPGTR				904	2402;2490;8291;8319;8691	True;True;True;True;True	2651;2750;9251;9279;9685	20680;20681;21311;21312;71338;71547;71548;75214	31296;31297;31298;31299;31300;31301;32300;32301;107556;107866;107867;113580	31298;32301;107556;107867;113580			9606
Q16769	Q16769	4	4	4	Glutaminyl-peptide cyclotransferase	QPCT	sp|Q16769|QPCT_HUMAN Glutaminyl-peptide cyclotransferase OS=Homo sapiens OX=9606 GN=QPCT PE=1 File=Homo_sapiens SV=1	1	4	4	4	1	4	1	4	1	4	13.3	13.3	13.3	40.876	361	361	6.86	1						1	5	0	14.331	3.9	13.3	1518399999.9999998	945770000	572590000	16	85460000	59110000	26350000	9	LQAIEHELHELGLLK;SFSNIISTLNPTAK;YFSHWNNR;YPGSPGSYAAR				905	5255;7148;9494;9655	True;True;True;True	5787;7977;10576;10750	43305;61549;61550;61551;81942;83097;83098	64837;92168;92169;92170;92171;123579;123580;125351;125352	64837;92171;123579;125351			9606
Q16775	Q16775	5	5	5	Hydroxyacylglutathione hydrolase, mitochondrial	HAGH	sp|Q16775|GLO2_HUMAN Hydroxyacylglutathione hydrolase, mitochondrial OS=Homo sapiens OX=9606 GN=HAGH PE=1 File=Homo_sapiens SV=2	1	5	5	5	4	2	4	2	4	2	20.8	20.8	20.8	33.805	308	308	4.62	3	1						4	0	7.9527	17.5	5.8	786850000	743530000	43317000	17	24916000	22368000	2548100	10	ALLEVLGR;EAAIVDPVQPQK;HVEPGNAAIR;ITHLSTLQVGSLNVK;LTTVLTTHHHWDHAGGNEK				906	457;1582;3555;4104;5468	True;True;True;True;True	502;1735;3897;4502;6019	4039;4040;4041;4042;13710;29540;33506;45285	5973;5974;5975;5976;20463;44714;50432;67828;67829;67830	5973;20463;44714;50432;67828			9606
Q16787	Q16787	19	19	19	Laminin subunit alpha-3	LAMA3	sp|Q16787|LAMA3_HUMAN Laminin subunit alpha-3 OS=Homo sapiens OX=9606 GN=LAMA3 PE=1 File=Homo_sapiens SV=3	1	19	19	19	15	9	15	9	15	9	7.8	7.8	7.8	366.62	3333	3333	3.34		1	20	7			1		0	117.86	6	4.4	3120699999.9999995	1803299999.9999998	1317400000	168	6391200	5473300	917880	40	AASASESALQTVIKEDLPR;ALTDADNSVNK;ANDITDEVLDGLNPIQTDVER;CAVDAATAYENILNAIK;DHSIQIK;EAELQVDQILTK;EINSLQSDFTK;FISLNIEDGK;GATSSKPETPGVYDMDGR;GDIDAMISSAK;GLLFFAENGDR;KANDITDEVLDGLNPIQTDVER;LGGSNFEGCISNVFVQR;LKQEVSPALNNLQQTLNIVTVQK;LLIDDQLLR;LSLSPEVLDLTSNSLK;LSLSPEVLDLTSNSLKR;SVDFGSTYSPWQYFAHSKVDCLK;VPTQPHAPIPTFGQTIQTTVDR				907	55;496;528;881;1203;1589;1840;2365;2675;2703;2995;4239;4840;4981;5052;5376;5377;7612;8893	True;True;True;True;True;True;True;True;True;True;True;True;True;True;True;True;True;True;True	62;543;579;958;1298;1742;2015;2612;2951;2952;2984;3298;4653;5319;5478;5554;5918;5919;8495;9916	501;4317;4768;7817;10109;13726;13727;15915;20062;22938;22939;23159;23160;23161;25445;34335;34336;34337;40222;41392;41897;41898;44356;44357;65489;76992;76993;76994;76995	794;795;6366;6367;7026;11401;14914;20484;20485;23980;30424;30425;34695;34696;35036;35037;35038;38511;51644;51645;51646;51647;51648;51649;60356;62014;62713;62714;66479;66480;66481;66482;98158;116199;116200;116201;116202;116203;116204;116205	795;6367;7026;11401;14914;20484;23980;30424;34695;35037;38511;51645;60356;62014;62714;66480;66481;98158;116203	1073;1074	2284;2520	9606
Q16819	Q16819	5	5	5	Meprin A subunit alpha	MEP1A	sp|Q16819|MEP1A_HUMAN Meprin A subunit alpha OS=Homo sapiens OX=9606 GN=MEP1A PE=1 File=Homo_sapiens SV=2	1	5	5	5	4	5	4	5	4	5	8.7	8.7	8.7	84.418	746	746	4				9					0	32.375	7.1	8.7	1413500000	733440000	680030000	33	35465000	22225000	13240000	10	AIIEHEILHALGFYHEQSR;IPEFNSIIGQR;LDFSAIDLER;VGTYHTDCNCFR;VQTFQGDDDHNWK				908	352;3968;4633;8606;8926	True;True;True;True;True	392;4359;5091;9591;9953	3191;3192;32554;32555;38259;38260;74490;77213;77214	4722;4723;49049;49050;49051;49052;57375;57376;112490;116527;116528	4723;49052;57376;112490;116528			9606
Q16820	Q16820	4	4	4	Meprin A subunit beta	MEP1B	sp|Q16820|MEP1B_HUMAN Meprin A subunit beta OS=Homo sapiens OX=9606 GN=MEP1B PE=1 File=Homo_sapiens SV=3	1	4	4	4	4	0	4	0	4	0	6.3	6.3	6.3	79.57	701	701	3			4						0	8.8905	6.3	0	330240000	330240000	0	24	6660200	6660200	0	4	GGGYGTSAFITHER;GVILNAFER;ISDFEDVIGQR;MDFSDSDLLK				909	2832;3315;4040;5655	True;True;True;True	3122;3639;4434;6233	24346;27663;33120;48540	36909;42011;49890;72620	36909;42011;49890;72620			9606
Q16881	Q16881	16	16	15	Thioredoxin reductase 1, cytoplasmic	TXNRD1	sp|Q16881|TRXR1_HUMAN Thioredoxin reductase 1, cytoplasmic OS=Homo sapiens OX=9606 GN=TXNRD1 PE=1 File=Homo_sapiens SV=3	1	16	16	15	16	5	16	5	15	5	27.6	27.6	25.3	70.905	649	649	5.25	7	6	6	1		30	8	10	0	139.34	27.6	10.5	20521000000	19589000000	931450000	32	208580000	194950000	13637000	78	FLIATGERPR;GFDQDMANK;IGEHMEEHGIK;IGLETVGVK;KLMHQAALLGQALQDSR;KVVYENAYGQFIGPHR;LMHQAALLGQALQDSR;MIEAVQNHIGSLNWGYR;QFVPIKVEQIEAGTPGR;VELTPVAIQAGR;VEQIEAGTPGR;VMVLDFVTPTPLGTR;VVGFHVLGPNAGEVTQGFAAALK;VVYENAYGQFIGPHR;WGLGGTCVNVGCIPK;YLGIPGDK				910	2405;2766;3760;3771;4378;4498;5133;5708;6539;8494;8504;8807;9137;9195;9285;9592	True;True;True;True;True;True;True;True;True;True;True;True;True;True;True;True	2654;3053;4122;4135;4808;4809;4945;5643;6318;6319;7314;9471;9482;9818;9819;10187;10251;10343;10681	20695;20696;20697;20698;20699;20700;20701;23628;23629;23630;23631;30871;30945;30946;30947;35617;35618;35619;35620;37068;37069;42613;42614;49089;49090;49091;49092;49093;49094;49095;55866;55867;55868;55869;55870;55871;73456;73497;73498;73499;73500;73501;73502;76210;76211;76212;76213;76214;76215;76216;76217;76218;76219;76220;76221;78978;78979;79597;79598;79599;79600;79601;79602;79603;79604;80305;82603;82604	31330;31331;31332;31333;31334;31335;31336;31337;35764;35765;35766;35767;46607;46731;46732;46733;46734;53558;53559;53560;53561;53562;53563;53564;53565;55673;55674;63842;63843;73440;73441;73442;73443;73444;73445;73446;73447;73448;83822;83823;83824;83825;83826;83827;83828;83829;110904;110905;110967;110968;110969;110970;110971;110972;114973;114974;114975;114976;114977;114978;114979;114980;114981;114982;114983;114984;119026;119027;120036;120037;120038;120039;120040;120041;120042;120043;120044;120045;121105;124547;124548	31333;35765;46607;46731;53565;55674;63842;73441;83828;110905;110968;114975;119026;120040;121105;124547	1075;1076;1077	189;220;251	9606
Q1HG44;Q1HG43	Q1HG44;Q1HG43	2;1	2;1	2;1	Dual oxidase maturation factor 2;Dual oxidase maturation factor 1	DUOXA2;DUOXA1	sp|Q1HG44|DOXA2_HUMAN Dual oxidase maturation factor 2 OS=Homo sapiens OX=9606 GN=DUOXA2 PE=1 File=Homo_sapiens SV=2;sp|Q1HG43|DOXA1_HUMAN Dual oxidase maturation factor 1 OS=Homo sapiens OX=9606 GN=DUOXA1 PE=1 File=Homo_sapiens SV=1	2	2	2	2	2	1	2	1	2	1	8.4	8.4	8.4	34.786	320	320;343	2.4		3	2						0.00099206	3.0905	8.4	4.7	575110000	523540000	51567000	6	51046000	51046000	8594500	4	GLPDPVLYLAEK;LKENYAAEYANALEK				911	3004;4969	True;True	3309;5464	25519;25520;41332;41333;41334	38629;38630;61935;61936;61937	38630;61935			9606;9606
Q2KHR2	Q2KHR2	1	1	1	DNA-binding protein RFX7	RFX7	sp|Q2KHR2|RFX7_HUMAN DNA-binding protein RFX7 OS=Homo sapiens OX=9606 GN=RFX7 PE=1 File=Homo_sapiens SV=1	1	1	1	1	1	1	1	1	1	1	1.2	1.2	1.2	146.89	1363	1363	1.75	2	1	1						0.002809	2.4171	1.2	1.2	217400000	197140000	20264000	54	4025900	3650700	375260	5	SMAALTVMAAAPAGMK				912	7384	True	8234	63854;63855;63856;63857	95752;95753;95754;95755;95756	95752	1078;1079;1080	162;168;175	9606
Q2M2H8	Q2M2H8	10	7	7	Probable maltase-glucoamylase-like protein LOC93432;Glucoamylase		sp|Q2M2H8|MGAL_HUMAN Probable maltase-glucoamylase 2 OS=Homo sapiens OX=9606 GN=MGAM2 PE=1 File=Homo_sapiens SV=3	1	10	7	7	6	6	3	5	3	5	5.7	4.3	4.3	277.99	2515	2515	2.91	1	2	5	3					0	36.386	3.3	3.7	643290000	83660000	559630000	82	6372300	113510	6258800	14	APLDHINLHVR;AYVAFPDFFR;DQDPAAFGVDSLLLK;EIEELYANPR;IQNNPFGIQIQR;LPSQYIYGFGETEHTTFR;RYEVPVPLNTPPQPVGDPENR;VWPDLPNVIVDGSLDHETQVK;WMQLGAFYPFSR;YTLLPYLYTLMHK				913	570;865;1424;1820;4021;5236;6963;9199;9321;9742	True;False;True;True;True;True;True;True;False;False	625;941;1552;1990;4415;5768;7769;10255;10383;10384;10843	5021;7660;7661;7662;7663;7664;7665;7666;7667;7668;7669;11776;15740;15741;32886;32887;43203;43204;60056;60057;79611;80639;80640;80641;80642;80643;83679	7381;11167;11168;11169;11170;11171;11172;11173;11174;11175;11176;11177;11178;11179;17313;23720;23721;49555;49556;49557;49558;64693;64694;89924;89925;89926;120055;121596;121597;121598;121599;121600;121601;121602;121603;126204;126205;126206	7381;11167;17313;23720;49555;64694;89924;120055;121600;126204	133;134	1526;1577	9606
Q2M3G0	Q2M3G0	1	1	1	ATP-binding cassette sub-family B member 5	ABCB5	sp|Q2M3G0|ABCB5_HUMAN ATP-binding cassette sub-family B member 5 OS=Homo sapiens OX=9606 GN=ABCB5 PE=1 File=Homo_sapiens SV=4	1	1	1	1	1	0	1	0	1	0	0.8	0.8	0.8	138.64	1257	1257	2	1	1	1						0.0091241	2.1909	0.8	0	116320000	116320000	0	65	1789500	1789500	0	3	IATEALENIR				914	3629	True	3979	30088;30089;30090	45498;45499;45500	45498			9606
Q30154;P79483	Q30154;P79483	3;2	3;2	2;2	HLA class II histocompatibility antigen, DR beta 5 chain;HLA class II histocompatibility antigen, DR beta 3 chain	HLA-DRB5;HLA-DRB3	sp|Q30154|DRB5_HUMAN HLA class II histocompatibility antigen, DR beta 5 chain OS=Homo sapiens OX=9606 GN=HLA-DRB5 PE=1 File=Homo_sapiens SV=1;sp|P79483|DRB3_HUMAN HLA class II histocompatibility antigen, DR beta 3 chain OS=Homo sapiens OX=9606 GN=HLA-DRB3	2	3	3	2	3	0	3	0	2	0	14.7	14.7	8.3	30.056	266	266;266	8								4	0	15.857	14.7	0	3092399999.9999995	3092399999.9999995	0	16	70822000	70822000	0	6	AVTELGRPDAEYWNSQK;FDSDVGEYR;HNYGVGESFTVQR				915	820;2265;3479	True;True;True	893;2495;3815	7391;19169;28729;28730	10776;10777;10778;29033;43471;43472;43473	10777;29033;43471			9606;9606
Q4G0A6	Q4G0A6	1	1	1	Protein FAM188B	FAM188B	sp|Q4G0A6|MINY4_HUMAN Probable ubiquitin carboxyl-terminal hydrolase MINDY-4 OS=Homo sapiens OX=9606 GN=MINDY4 PE=1 File=Homo_sapiens SV=2	1	1	1	1	1	1	1	1	1	1	2.9	2.9	2.9	84.371	757	757	5.33					2	1			0.0028037	2.3893	2.9	2.9	2074299999.9999998	1772999999.9999998	301300000	40	51857000	44324000	7532400	6	SDIGFLSLFEHYNMCQVGCFLK				916	7031	True	7842	60693;60694;60695	90919;90920;90921;90922;90923;90924	90919			9606
Q4G0F5	Q4G0F5	6	5	5	Vacuolar protein sorting-associated protein 26B	VPS26B	sp|Q4G0F5|VP26B_HUMAN Vacuolar protein sorting-associated protein 26B OS=Homo sapiens OX=9606 GN=VPS26B PE=1 File=Homo_sapiens SV=2	1	6	5	5	6	1	5	0	5	0	21.4	19.3	19.3	39.154	336	336	8								7	0	9.6931	21.4	2.1	1330200000	1330200000	0	20	43895000	43895000	0	8	ETTGTGPNVYHENDTIAK;GNHHEFVSLVK;IYFLLVR;LFLAGYELTPTMR;YEIMDGAPVR;YFLFYDGETVSGK				917	2095;3056;4201;4781;9459;9489	True;True;False;True;True;True	2301;3366;4612;5253;10538;10571	17793;25904;34129;34130;39315;81742;81743;81744;81934	26972;39187;51331;51332;59009;59010;123270;123271;123272;123571	26972;39187;51331;59010;123271;123571			9606
Q4KMQ2	Q4KMQ2	2	2	2	Anoctamin-6	ANO6	sp|Q4KMQ2|ANO6_HUMAN Anoctamin-6 OS=Homo sapiens OX=9606 GN=ANO6 PE=1 File=Homo_sapiens SV=2	1	2	2	2	2	0	2	0	2	0	2.4	2.4	2.4	106.16	910	910	2.5		2	2						0.0019066	2.6575	2.4	0	76042000	76042000	0	42	1810500	1810500	0	4	FVGYPGDPVYWLGK;LVNSGIYK				918	2603;5536	True;True	2871;6091	22419;22420;46412;46413	33939;33940;69419;69420	33939;69420			9606
Q4LDE5	Q4LDE5	2	2	2	Sushi, von Willebrand factor type A, EGF and pentraxin domain-containing protein 1	SVEP1	sp|Q4LDE5|SVEP1_HUMAN Sushi, von Willebrand factor type A, EGF and pentraxin domain-containing protein 1 OS=Homo sapiens OX=9606 GN=SVEP1 PE=1 File=Homo_sapiens SV=3	1	2	2	2	2	0	2	0	2	0	0.4	0.4	0.4	390.17	3571	3571	3		1		1					0.0099099	2.1297	0.4	0	0	0	0	156	0	0	0	2	GDEYTFQK;IFESEVR				919	2700;3728	True;True	2981;4089	23152;30718	35029;46386	35029;46386			9606
Q53EL9	Q53EL9	3	3	3	Seizure protein 6 homolog	SEZ6	sp|Q53EL9|SEZ6_HUMAN Seizure protein 6 homolog OS=Homo sapiens OX=9606 GN=SEZ6 PE=1 File=Homo_sapiens SV=2	1	3	3	3	3	0	3	0	3	0	4.1	4.1	4.1	107.42	994	994	3.5			3	3					0	23.141	4.1	0	328600000	328600000	0	38	8647400	8647400	0	7	RPAYGDVTVTSLHPGGSAR;VLGQYSGPR;VSLAEDDDRLIIR				920	6904;8717;8967	True;True;True	7709;9713;9996	59556;59557;59558;75581;77391;77392	89183;89184;89185;114095;116760;116761;116762	89184;114095;116762			9606
Q53FA7	Q53FA7	12	12	12	Quinone oxidoreductase PIG3	TP53I3	sp|Q53FA7|QORX_HUMAN Quinone oxidoreductase PIG3 OS=Homo sapiens OX=9606 GN=TP53I3 PE=1 File=Homo_sapiens SV=2	1	12	12	12	12	6	12	6	12	6	50.9	50.9	50.9	35.536	332	332	7.74	1							26	0	42.853	50.9	22.3	11795000000	11012000000	783510000	15	412240000	390700000	21537000	33	EVAKPSPGEGEVLLK;GSLITSLLR;IYPVTEIQEAHK;KEDFSEATLK;LGAAAGFNYK;LLPVLDR;MAGAIPLVTAGSQK;MLAVHFDKPGGPENLYVK;NVNCLALDGR;QGQYDPPPGASNILGLEASGHVAELGPGCQGHWK;QMLVNAFTEQILPHFSTEGPQR;VAASALNR				921	2108;3187;4215;4274;4807;5096;5635;5728;6241;6563;6657;8354	True;True;True;True;True;True;True;True;True;True;True;True	2318;3507;4627;4691;5284;5600;6195;6196;6350;6351;6995;7338;7441;7442;9318	17885;17886;17887;26666;26667;26668;34178;34179;34180;34181;34656;34657;39487;39488;42267;48335;48336;49173;49174;49175;49176;53602;56450;57075;57076;57077;72061	27098;27099;27100;27101;27102;40375;40376;40377;51393;51394;51395;51396;51397;52081;52082;52083;52084;59260;59261;63243;72322;72323;73550;73551;73552;73553;73554;80314;84584;85471;85472;85473;85474;85475;85476;108799	27101;40375;51395;52084;59260;63243;72323;73554;80314;84584;85472;108799	1081;1082;1083	1;163;276	9606
Q53GD3	Q53GD3	5	5	5	Choline transporter-like protein 4	SLC44A4	sp|Q53GD3|CTL4_HUMAN Choline transporter-like protein 4 OS=Homo sapiens OX=9606 GN=SLC44A4 PE=1 File=Homo_sapiens SV=2	1	5	5	5	3	5	3	5	3	5	8.2	8.2	8.2	79.253	710	710	3.39	7	14	15	6	2	2	7	1	0	73.048	4.9	8.2	16100000000	3080999999.9999995	13019000000	18	827270000	162160000	665110000	82	NAFMLLMR;NEFSQTVGEVFYTK;NNGSLDRPYYMSK;QRDEDDEAYGKPVK;VILEYIDHK				922	5832;5888;6073;6701;8644	True;True;True;True;True	6526;6527;6528;6589;6800;6801;7489;9633	50667;50668;50669;50670;50671;50672;50673;50674;50675;50676;50677;50678;50679;50680;50681;50682;50683;50684;50685;50686;50687;50688;50689;50690;50691;51067;51068;51069;51070;51071;51072;51073;51074;51075;51076;51077;51078;51079;51080;51081;51082;51083;52444;52445;52446;52447;52448;52449;57452;74964;74965;74966;74967;74968	75775;75776;75777;75778;75779;75780;75781;75782;75783;75784;75785;75786;75787;75788;75789;75790;75791;75792;75793;75794;75795;75796;75797;75798;75799;75800;75801;75802;75803;75804;76355;76356;76357;76358;76359;76360;76361;76362;76363;76364;76365;76366;76367;76368;76369;76370;76371;76372;76373;76374;76375;76376;76377;76378;76379;76380;76381;76382;76383;76384;76385;76386;76387;76388;76389;76390;76391;78578;78579;78580;78581;78582;78583;78584;78585;86063;113227;113228;113229;113230;113231;113232	75798;76375;78580;86063;113227	1084;1085	579;582	9606
Q5IJ48	Q5IJ48	13	13	13	Protein crumbs homolog 2	CRB2	sp|Q5IJ48|CRUM2_HUMAN Protein crumbs homolog 2 OS=Homo sapiens OX=9606 GN=CRB2 PE=1 File=Homo_sapiens SV=2	1	13	13	13	13	0	13	0	13	0	14.5	14.5	14.5	134.26	1285	1285	2.52	4	12	10	5					0	106.21	14.5	0	2294200000	2294200000	0	48	37650000	37650000	0	40	AAAGALEGVWLAVR;DLFDAFACACGPGWEGPR;DSEAWLLR;EHFASWPGTPAPILGCR;GGHGLPGAVLPIPGPR;GLASDLGFLQGPGAVR;LLAADSQPWGGPFR;LLGGLSLAFR;LWHEGCPAR;SDPALYGGVQAAFPGAFSFR;TTLPAGTLATR;VALGGLPLPLAR;VDGHLLLPEDLGENVLLGCER				923	1;1292;1453;1808;2835;2938;4986;5037;5568;7043;8225;8383;8439	True;True;True;True;True;True;True;True;True;True;True;True;True	1;1398;1583;1978;3126;3237;5483;5536;6126;7858;9177;9352;9412	14;15;10808;11949;11950;15674;24363;24364;24365;24366;24367;25020;25021;25022;25023;41418;41419;41420;41421;41745;41746;47244;60821;60822;70586;70587;72294;72295;72296;72923;72924	33;34;15949;17535;17536;23634;36942;36943;36944;36945;36946;37918;37919;37920;37921;37922;37923;62052;62053;62054;62055;62056;62057;62503;62504;70748;91149;91150;91151;106153;106154;106155;109150;109151;109152;109153;109154;110101;110102;110103;110104	34;15949;17536;23634;36944;37923;62057;62504;70748;91151;106153;109154;110102			9606
Q5T749	Q5T749	14	14	14	Keratinocyte proline-rich protein	KPRP	sp|Q5T749|KPRP_HUMAN Keratinocyte proline-rich protein OS=Homo sapiens OX=9606 GN=KPRP PE=1 File=Homo_sapiens SV=1	1	14	14	14	1	14	1	14	1	14	31.1	31.1	31.1	64.135	579	579	1.47	13	3	3						0	39.798	3.5	31.1	628090000	20606000	607480000	25	10321000	824220	10321000	27	CPVEIPPIR;FSTQCQYQGSYSSCGPQFQSR;GRPAVCQPQGR;IEISSPCCPR;LDQCPESPLQR;LDTEAPYCGPSSYNQGQESGAGCGPGDVFPER;PLPSFCPPR;PVPLPRPGQCEIPEPR;QLSEPCLYPEPLPALRPTPR;RLDQCPESPLQR;RLQLFPR;RSEPIYNSR;SEPIYNSR;TSFSPCVPQCQTQGSYGSFTEQHR				924	997;2560;3161;3705;4660;4669;6373;6416;6644;6876;6891;6934;7098;8181	True;True;True;True;True;True;True;True;True;True;True;True;True;True	1081;2826;3479;4065;5120;5130;7135;7179;7426;7677;7695;7740;7921;9122	8484;22162;26522;26523;30619;38544;38597;54477;54478;54672;56966;56967;56968;59246;59247;59344;59841;61288;70275	12446;33533;40163;40164;46254;57860;57938;57939;57940;57941;81711;81712;81713;81714;81965;85325;85326;85327;85328;85329;88746;88747;88748;88870;89623;89624;91792;105662;105663;105664	12446;33533;40163;46254;57860;57940;81714;81965;85328;88748;88870;89623;91792;105664			9606
Q5T750	Q5T750	2	2	2	Skin-specific protein 32	XP32	sp|Q5T750|KPLCE_HUMAN Protein KPLCE OS=Homo sapiens OX=9606 GN=KPLCE PE=1 File=Homo_sapiens SV=1	1	2	2	2	1	2	1	2	1	2	8	8	8	26.238	250	250	1	4								0.0092336	2.2624	3.2	8	34457000	0	34457000	11	3132500	0	3132500	5	TFGVSPLR;YQVPCQTQTYVK				925	7825;9690	True;True	8730;10788	67295;67296;67297;83328	100835;100836;100837;125704;125705	100837;125704			9606
Q5VT25	Q5VT25	2	2	2	Serine/threonine-protein kinase MRCK alpha	CDC42BPA	sp|Q5VT25|MRCKA_HUMAN Serine/threonine-protein kinase MRCK alpha OS=Homo sapiens OX=9606 GN=CDC42BPA PE=1 File=Homo_sapiens SV=1	1	2	2	2	0	2	0	2	0	2	1.4	1.4	1.4	197.3	1732	1732	2	1		1						0.0099278	2.1476	0	1.4	13539000	0	13539000	83	163120	0	163120	3	VTASQLSASNNK;VTASQLSASNNKCSILMLADTENEK				926	9014;9015	True;True	10043;10044	77709;77710	117245;117246;117247	117245;117247			9606
Q5ZPR3	Q5ZPR3	4	4	4	CD276 antigen	CD276	sp|Q5ZPR3|CD276_HUMAN CD276 antigen OS=Homo sapiens OX=9606 GN=CD276 PE=1 File=Homo_sapiens SV=1	1	4	4	4	4	0	4	0	4	0	15.4	15.4	15.4	57.235	534	534	3			6						0	261.98	15.4	0	512020000	512020000	0	20	18765000	18765000	0	6	NPVLQQDAHSSVTITPQR;QLVHSFTEGR;SPTGAVEVQVPEDPVVALVGTDATLR;VADEGSFTCFVSIR				927	6121;6652;7461;8357	True;True;True;True	6853;7436;8328;9322	52665;52666;52667;57055;64426;72189	78912;78913;78914;85446;96567;96568;109013	78912;85446;96567;109013			9606
Q66K66	Q66K66	1	1	1	Transmembrane protein 198	TMEM198	sp|Q66K66|TM198_HUMAN Transmembrane protein 198 OS=Homo sapiens OX=9606 GN=TMEM198 PE=1 File=Homo_sapiens SV=1	1	1	1	1	1	1	1	1	1	1	2.5	2.5	2.5	39.474	360	360	4.81	1	2	2	4	6	1	2	3	0	3.9007	2.5	2.5	8999400000	5549400000	3449999999.9999995	13	434120000	346930000	87186000	21	MPGTVATLR				928	5756	True	6402;6403	49545;49546;49547;49548;49549;49550;49551;49552;49553;49554;49555;49556;49557;49558;49559;49560;49561;49562;49563;49564;49565	74129;74130;74131;74132;74133;74134;74135;74136;74137;74138;74139;74140;74141;74142;74143;74144;74145;74146;74147;74148;74149;74150;74151	74132	1086	1	9606
Q695T7	Q695T7	4	4	4	Sodium-dependent neutral amino acid transporter B(0)AT1	SLC6A19	sp|Q695T7|S6A19_HUMAN Sodium-dependent neutral amino acid transporter B(0)AT1 OS=Homo sapiens OX=9606 GN=SLC6A19 PE=1 File=Homo_sapiens SV=1	1	4	4	4	4	2	4	2	4	2	8.7	8.7	8.7	71.109	634	634	3.24	1	3	4	9					0	69.936	8.7	4.9	1211600000	767430000	444190000	12	29408000	6279700	23129000	23	GSLGVWSSIHPALK;IPSLAELETIEQEEASSRPK;LVLPNPGLDAR;SSPVDYFWYR				929	3186;3993;5519;7538	True;True;True;True	3506;4387;6073;8414	26664;26665;32718;32719;32720;32721;32722;32723;32724;32725;32726;32727;45980;45981;45982;45983;65040	40372;40373;40374;49315;49316;49317;49318;49319;49320;49321;49322;49323;49324;49325;49326;49327;49328;49329;49330;68815;68816;68817;68818;97498	40374;49315;68818;97498			9606
Q6EMK4	Q6EMK4	3	3	3	Vasorin	VASN	sp|Q6EMK4|VASN_HUMAN Vasorin OS=Homo sapiens OX=9606 GN=VASN PE=1 File=Homo_sapiens SV=1	1	3	3	3	3	0	3	0	3	0	6.2	6.2	6.2	71.712	673	673	3.75			1	3					0	11.546	6.2	0	260370000	260370000	0	22	11835000	11835000	0	4	HIQPGAFDTLDR;LAGLGLQQLDEGLFSR;NLHDLDVSDNQLER				930	3441;4547;6017	True;True;True	3771;4994;6730	28405;37478;52039;52040	43026;56235;77969;77970	43026;56235;77969			9606
Q6GPI1;P17538	Q6GPI1;P17538	15;12	15;12	15;12	Chymotrypsinogen B2;Chymotrypsin B2 chain A;Chymotrypsin B2 chain B;Chymotrypsin B2 chain C;Chymotrypsinogen B;Chymotrypsin B chain A;Chymotrypsin B chain B;Chymotrypsin B chain C	CTRB2;CTRB1	sp|Q6GPI1|CTRB2_HUMAN Chymotrypsinogen B2 OS=Homo sapiens OX=9606 GN=CTRB2 PE=2 File=Homo_sapiens SV=2;sp|P17538|CTRB1_HUMAN Chymotrypsinogen B OS=Homo sapiens OX=9606 GN=CTRB1 PE=2 File=Homo_sapiens SV=2	2	15	15	15	9	15	9	15	9	15	75.7	75.7	75.7	27.923	263	263;263	4.87	13	13	12	36	21	25	18	23	0	323.31	42.6	75.7	114840000000	10711000000	104130000000	10	9498700000	1036799999.9999999	8461899999.999999	233	DGAWTLVGIVSWGSR;FSILTVNNDITLLK;FSQTVSAVCLPSADDDFPAGTLCATTGWGK;ITDVMICAGASGVSSCMGDSGGPLVCQK;IVNGEDAVPGSWPWQVSLQDK;LIPWVQK;LQQAALPLLSNAECK;LQQAALPLLSNAECKK;RITDVMICAGASGVSSCMGDSGGPLVCQK;TCSTTTPAVYAR;TGFHFCGGSLISEDWVVTAAHCGVR;TPDKLQQAALPLLSNAECK;TPDKLQQAALPLLSNAECKK;TSDVVVAGEFDQGSDEENIQVLK;VAKLIPWVQK				931	1157;2536;2549;4089;4172;4940;5291;5292;6867;7732;7868;8091;8092;8176;8382	True;True;True;True;True;True;True;True;True;True;True;True;True;True;True	1251;2801;2815;4487;4578;5430;5825;5826;7668;8625;8776;9023;9024;9117;9351	9661;9662;9663;9664;9665;9666;9667;9668;9669;9670;9671;9672;9673;9674;9675;9676;9677;9678;9679;9680;9681;9682;9683;9684;9685;9686;9687;9688;9689;9690;9691;9692;9693;9694;9695;9696;9697;9698;9699;9700;21948;21949;21950;21951;21952;21953;21954;21955;21956;21957;21958;21959;21960;21961;22023;33443;33966;33967;33968;33969;33970;33971;33972;33973;33974;33975;33976;33977;33978;33979;33980;41106;41107;41108;41109;41110;41111;41112;41113;41114;41115;41116;41117;43560;43561;43562;43563;43564;43565;43566;43567;43568;43569;43570;43571;43572;43573;43574;43575;43576;43577;43578;43579;43580;43581;43582;43583;59204;66348;66349;66350;66351;66352;66353;66354;66355;66356;67716;69474;69475;69476;69477;69478;69479;69480;69481;69482;69483;69484;69485;69486;69487;69488;69489;69490;70221;70222;70223;70224;70225;70226;70227;70228;70229;70230;70231;70232;70233;70234;70235;70236;70237;70238;70239;70240;70241;70242;70243;70244;70245;72293	14245;14246;14247;14248;14249;14250;14251;14252;14253;14254;14255;14256;14257;14258;14259;14260;14261;14262;14263;14264;14265;14266;14267;14268;14269;14270;14271;14272;14273;14274;14275;14276;14277;14278;14279;14280;14281;14282;14283;14284;14285;14286;14287;14288;14289;14290;14291;14292;14293;14294;14295;14296;14297;14298;14299;33210;33211;33212;33213;33214;33215;33216;33217;33218;33219;33220;33221;33222;33223;33224;33225;33226;33227;33228;33229;33319;33320;50343;51086;51087;51088;51089;51090;51091;51092;51093;51094;51095;51096;51097;51098;51099;51100;51101;51102;51103;51104;51105;51106;51107;51108;61607;61608;61609;61610;61611;61612;61613;61614;61615;61616;61617;61618;61619;61620;61621;61622;61623;65219;65220;65221;65222;65223;65224;65225;65226;65227;65228;65229;65230;65231;65232;65233;65234;65235;65236;65237;65238;65239;65240;65241;65242;65243;65244;65245;65246;65247;65248;65249;65250;65251;65252;88688;88689;88690;99446;99447;99448;99449;99450;99451;99452;99453;99454;99455;99456;99457;99458;99459;99460;99461;99462;99463;99464;101504;104358;104359;104360;104361;104362;104363;104364;104365;104366;104367;104368;104369;104370;104371;104372;104373;104374;104375;104376;104377;104378;104379;104380;104381;104382;104383;104384;104385;104386;104387;104388;105584;105585;105586;105587;105588;105589;105590;105591;105592;105593;105594;105595;105596;105597;105598;105599;105600;105601;105602;105603;105604;105605;105606;105607;105608;105609;105610;105611;105612;105613;105614;105615;105616;105617;105618;109149	14260;33213;33319;50343;51093;61613;65222;65242;88690;99464;101504;104362;104374;105610;109149			9606;9606
Q6NUJ5	Q6NUJ5	1	1	1	PWWP domain-containing protein 2B	PWWP2B	sp|Q6NUJ5|PWP2B_HUMAN PWWP domain-containing protein 2B OS=Homo sapiens OX=9606 GN=PWWP2B PE=1 File=Homo_sapiens SV=3	1	1	1	1	0	1	0	1	0	1	3.1	3.1	3.1	63.966	590	590	5					1				0.0099368	2.1552	0	3.1	2253600000	0	2253600000	34	66282000	0	66282000	3	VEQVVNGALVVTVSCGER				932	8505	True	9483	73503	110973;110974;110975	110974			9606
Q6P0Q8	Q6P0Q8	2	2	2	Microtubule-associated serine/threonine-protein kinase 2	MAST2	sp|Q6P0Q8|MAST2_HUMAN Microtubule-associated serine/threonine-protein kinase 2 OS=Homo sapiens OX=9606 GN=MAST2 PE=1 File=Homo_sapiens SV=2	1	2	2	2	2	2	2	2	2	2	1.1	1.1	1.1	196.43	1798	1798	3.67	1	1	1	4	1	1			1	-2	1.1	1.1	413430000	0	413430000	82	5041800	0	5041800	9	LDEEAVGR;NIGALPVDMVR	+			933	4624;5968	True;True	5081;6677	38172;38173;51752;51753;51754;51755;51756;51757;51758	57243;57244;77570;77571;77572;77573;77574;77575;77576	57244;77573	1087	611	9606
Q6P1A2	Q6P1A2	3	3	3	Lysophospholipid acyltransferase 5	LPCAT3	sp|Q6P1A2|MBOA5_HUMAN Lysophospholipid acyltransferase 5 OS=Homo sapiens OX=9606 GN=LPCAT3 PE=1 File=Homo_sapiens SV=1	1	3	3	3	3	1	3	1	3	1	6.4	6.4	6.4	56.034	487	487	1.86	2	4	1						0	6.1309	6.4	2.5	249880000	238650000	11225000	15	16659000	15910000	748350	8	LIQESPTLSK;LVQGELIDIPGK;VWLFETNPR				934	4944;5542;9198	True;True;True	5434;6097;10254	41142;46472;46473;46474;79608;79609;79610	61664;61665;69509;69510;69511;120052;120053;120054	61664;69510;120052			9606
Q6P4A8	Q6P4A8	11	11	11	Phospholipase B-like 1;Phospholipase B-like 1 chain A;Phospholipase B-like 1 chain B;Phospholipase B-like 1 chain C	PLBD1	sp|Q6P4A8|PLBL1_HUMAN Phospholipase B-like 1 OS=Homo sapiens OX=9606 GN=PLBD1 PE=1 File=Homo_sapiens SV=2	1	11	11	11	10	9	10	9	10	9	24.2	24.2	24.2	63.254	553	553	5.89	7	2	2	1	1	1	15	16	0	43.405	22.4	19.9	20869000000	18855000000	2013899999.9999998	25	708820000	644620000	64202000	55	EDLNSPNPSPGGCYDTK;GDPCNTICCR;GTLYIVEQIPTYVEYSEQTDVLR;GYWPSYNVPFHEK;KGYWPSYNVPFHEK;LGLDYSYDLAPR;QVIPETLLSWQR;TLHQGMPEVYNFDFITMKPILK;WADIFSK;YNSGTYNNQYMVLDLK;YNSGTYNNQYMVLDLKK				935	1666;2711;3253;3374;4320;4852;6754;8003;9249;9648;9649	True;True;True;True;True;True;True;True;True;True;True	1825;2993;3575;3700;4744;5331;7547;8918;8919;8920;10306;10742;10743;10744	14171;14172;14173;14174;14175;14176;23201;27237;27238;27999;28000;28001;28002;28003;28004;35273;35274;40306;40307;40308;40309;40310;40311;40312;40313;57874;57875;57876;57877;57878;57879;57880;57881;57882;68573;68574;68575;68576;80040;80041;80042;80043;83059;83060;83061	21105;21106;21107;21108;21109;21110;21111;21112;35087;35088;41330;41331;42481;42482;42483;42484;42485;42486;53085;53086;60483;60484;60485;60486;60487;60488;60489;60490;60491;60492;60493;60494;60495;86745;86746;86747;86748;86749;86750;86751;86752;86753;86754;86755;102856;102857;102858;102859;102860;120722;120723;120724;120725;125293;125294;125295;125296;125297;125298	21106;35088;41330;42481;53086;60484;86753;102857;120722;125293;125298	1088;1089;1090	356;533;544	9606
Q6P5S2	Q6P5S2	6	6	6	Protein LEG1 homolog	LEG1	sp|Q6P5S2|LEG1H_HUMAN Protein LEG1 homolog OS=Homo sapiens OX=9606 GN=LEG1 PE=1 File=Homo_sapiens SV=2	1	6	6	6	0	6	0	6	0	6	26.1	26.1	26.1	37.926	330	330	8								7	0	57.309	0	26.1	4141099999.9999995	0	4141099999.9999995	12	73642000	0	73642000	8	KFCYDVSSCR;SFEDRYDYYSK;SWVLAVDHLAAVLFPTTLIR;VENSMYIINPWVYLER;WNTFYQYLQSPFSK;YLWAAHTSTLADNIK				936	4288;7127;7658;8498;9329;9618	True;True;True;True;True;True	4706;7953;8542;9476;10393;10708	34709;34710;61472;65787;73478;80689;82832	52149;52150;92060;92061;92062;98598;110933;121664;124947	52149;92061;98598;110933;121664;124947			9606
Q6PCB8	Q6PCB8	2	2	2	Embigin	EMB	sp|Q6PCB8|EMB_HUMAN Embigin OS=Homo sapiens OX=9606 GN=EMB PE=1 File=Homo_sapiens SV=1	1	2	2	2	2	0	2	0	2	0	7.3	7.3	7.3	36.881	327	327	4				3					0	8.4482	7.3	0	246590000	246590000	0	18	13699000	13699000	0	3	ITQLLEEDGESYWCR;VPVGVQMNK				937	4122;8897	True;True	4522;9920;9921	33665;77047;77048	50669;116289;116290	50669;116289	1091	207	9606
Q6PIU2	Q6PIU2	4	4	4	Neutral cholesterol ester hydrolase 1	NCEH1	sp|Q6PIU2|NCEH1_HUMAN Neutral cholesterol ester hydrolase 1 OS=Homo sapiens OX=9606 GN=NCEH1 PE=1 File=Homo_sapiens SV=3	1	4	4	4	3	2	3	2	3	2	12	12	12	45.807	408	408	5.86		2					3	2	0	7.2786	8.8	6.1	583330000	528810000	54520000	20	26002000	26002000	2726000	7	IVQELPQLLDAR;NYKPVVQTTGNAR;VTDTDFDGVEVR;VYFPEQIHDVVR				938	4175;6284;9024;9220	True;True;True;True	4581;7044;10053;10277	33984;33985;33986;53975;77762;79857;79858	51113;51114;51115;80978;117332;120457;120458	51114;80978;117332;120457			9606
Q6PL18	Q6PL18	1	1	1	ATPase family AAA domain-containing protein 2	ATAD2	sp|Q6PL18|ATAD2_HUMAN ATPase family AAA domain-containing protein 2 OS=Homo sapiens OX=9606 GN=ATAD2 PE=1 File=Homo_sapiens SV=1	1	1	1	1	1	0	1	0	1	0	1.2	1.2	1.2	158.55	1390	1390	3.5	1	1	1					1	0.0019175	2.7026	1.2	0	1514999999.9999998	1514999999.9999998	0	69	21956000	21956000	0	4	NVEITEQLANGRHFTR				939	6226	True	6978	53549;53550;53551;53552	80239;80240;80241;80242	80239			9606
Q6RW13	Q6RW13	2	2	2	Type-1 angiotensin II receptor-associated protein	AGTRAP	sp|Q6RW13|ATRAP_HUMAN Type-1 angiotensin II receptor-associated protein OS=Homo sapiens OX=9606 GN=AGTRAP PE=1 File=Homo_sapiens SV=1	1	2	2	2	2	1	2	1	2	1	10.7	10.7	10.7	17.419	159	159	1.38	6	1	1						0	3.8811	10.7	5.7	979840000	944640000	35199000	7	139980000	134950000	5028500	10	MELPAVNLK;VSLTDTGR				940	5675;8970	True;True	6264;6265;9999	48666;48667;48668;48669;48670;77398;77399;77400	72796;72797;72798;72799;72800;72801;72802;116769;116770;116771	72797;116771	1092	1	9606
Q6UW68	Q6UW68	4	4	4	Transmembrane protein 205	TMEM205	sp|Q6UW68|TM205_HUMAN Transmembrane protein 205 OS=Homo sapiens OX=9606 GN=TMEM205 PE=1 File=Homo_sapiens SV=1	1	4	4	4	4	1	4	1	4	1	27	27	27	21.198	189	189	2	6	6	4	1					0	29.112	27	6.9	2322600000	2313400000	9217100	6	176600000	175060000	1536200	27	GLGGEVPGSHQGPDPYR;HTFGLVQSK;MEEGGNLGGLIK;TTAAMWALQTVEK				941	2978;3540;5669;8204	True;True;True;True	3281;3882;6254;9150;9151	25344;25345;25346;25347;25348;29463;29464;29465;48588;70426;70427;70428;70429;70430;70431;70432;70433	38354;38355;38356;38357;38358;38359;38360;38361;38362;38363;44592;44593;44594;44595;72678;72679;105900;105901;105902;105903;105904;105905;105906;105907;105908;105909;105910	38360;44592;72679;105902	1093;1094	1;114	9606
Q6UWP8	Q6UWP8	1	1	1	Suprabasin	SBSN	sp|Q6UWP8|SBSN_HUMAN Suprabasin OS=Homo sapiens OX=9606 GN=SBSN PE=1 File=Homo_sapiens SV=2	1	1	1	1	0	1	0	1	0	1	3.1	3.1	3.1	60.54	590	590	1	1								0	19.84	0	3.1	19982000	0	19982000	32	624430	0	624430	2	FGQGVDNAAGQAGNEAGR				942	2330	True	2572	19838	30105;30106	30106			9606
Q6UWV6	Q6UWV6	9	9	8	Ectonucleotide pyrophosphatase/phosphodiesterase family member 7	ENPP7	sp|Q6UWV6|ENPP7_HUMAN Ectonucleotide pyrophosphatase/phosphodiesterase family member 7 OS=Homo sapiens OX=9606 GN=ENPP7 PE=1 File=Homo_sapiens SV=4	1	9	9	8	9	1	9	1	8	1	22.9	22.9	20.7	51.477	458	458	6.13			1	1	8	10	3	7	0	41.238	22.9	3.1	7190399999.999999	7190399999.999999	0	21	92576000	92576000	0	39	AGDLVEFHK;EAFPEAFHYANNPR;LLLVSFDGFR;LNLIITSDHGMTTVDKR;LPYHATLGIQR;VKLPYHATLGIQR;VTPLLMYSDLGYVIHGR;WNYDQDVDTPNLDAMAR;YGPESPER				943	259;1593;5086;5170;5249;8677;9079;9332;9526	True;True;True;True;True;True;True;True;True	293;1746;5590;5695;5696;5781;9669;10118;10119;10396;10612	2523;2524;13732;13733;13734;13735;42206;42207;42208;42209;42210;42211;42820;42821;42822;42823;42824;43278;43279;43280;75129;75130;78302;78303;78304;78305;78306;78307;80711;82172	3714;3715;20490;20491;20492;20493;63161;63162;63163;63164;63165;63166;63167;64115;64116;64117;64118;64119;64120;64798;64799;64800;64801;64802;64803;64804;64805;113456;113457;118076;118077;118078;118079;118080;118081;118082;118083;121690;123908	3714;20491;63161;64117;64804;113457;118080;121690;123908	1095;1096	249;332	9606
Q6UWY2	Q6UWY2	1	1	1	Serine protease 57	PRSS57	sp|Q6UWY2|PRS57_HUMAN Serine protease 57 OS=Homo sapiens OX=9606 GN=PRSS57 PE=1 File=Homo_sapiens SV=2	1	1	1	1	1	1	1	1	1	1	4.9	4.9	4.9	30.334	283	283	1	2								0	5.9756	4.9	4.9	22528000	0	22528000	14	1609100	0	1609100	2	GFCSADSGGPLVCR				944	2765	True	3052	23626;23627	35762;35763	35763			9606
Q6UX06	Q6UX06	21	21	21	Olfactomedin-4	OLFM4	sp|Q6UX06|OLFM4_HUMAN Olfactomedin-4 OS=Homo sapiens OX=9606 GN=OLFM4 PE=1 File=Homo_sapiens SV=1	1	21	21	21	19	18	19	18	19	18	50.2	50.2	50.2	57.279	510	510	4.62	30	28	15	28	67	30	23	30	0	323.31	43.3	47.8	198010000000	99318000000	98695000000	24	6550799999.999999	3216199999.9999995	3334699999.9999995	359	DTISYTELDFELIK;DYSPQHPNK;EGKLDIVMHK;ESFGGSSEIVDQLEVEIR;EYVQLISVYEK;GFSYLYGAWGR;GLYWVAPLNTDGR;GTCQCSVSLPDTTFPVDR;ITYGQGSGTAVYNNNMYVNMYNTGNIAR;LDIVMHK;LEFTAHVLSQK;LETLDKNNVLAIR;LYNTLDDLLLYINAR;LYVYNDGYLLNYDLSVLQKPQ;NNVLAIR;PSVVQLNWR;QYKPSASNAFMVCGVLYATR;REIVALK;TEEIFYYYDTNTGK;VQSINYNPFDQK;VREYVQLISVYEK				945	1491;1575;1781;2048;2189;2807;3032;3227;4135;4648;4706;4745;5604;5627;6087;6401;6781;6820;7783;8922;8936	True;True;True;True;True;True;True;True;True;True;True;True;True;True;True;True;True;True;True;True;True	1630;1728;1948;2251;2410;3095;3337;3548;4537;4538;4539;5106;5107;5170;5214;6164;6187;6816;7164;7577;7578;7618;8683;9949;9963	12586;12587;12588;12589;12590;12591;12592;13692;13693;13694;15536;17413;17414;17415;17416;17417;17418;17419;17420;17421;17422;17423;17424;17425;17426;17427;17428;17429;17430;17431;17432;17433;17434;17435;17436;17437;17438;17439;17440;17441;17442;17443;17444;17445;17446;17447;17448;17449;17450;17451;17452;17453;17454;17455;17456;17457;18577;18578;18579;18580;18581;18582;18583;18584;18585;18586;18587;18588;18589;18590;18591;18592;23865;23866;23867;23868;23869;23870;23871;23872;23873;23874;23875;23876;23877;23878;25747;25748;25749;25750;25751;25752;25753;25754;25755;25756;25757;25758;25759;25760;25761;25762;25763;25764;25765;25766;25767;25768;25769;26944;26945;26946;26947;26948;26949;26950;26951;26952;26953;26954;26955;33741;33742;33743;33744;33745;33746;33747;33748;33749;33750;33751;33752;33753;33754;38467;38468;38469;38470;38471;38472;38805;38806;38807;38808;38809;38810;38811;38812;38813;38814;38815;38816;38817;38818;38819;38820;38821;39126;39127;39128;39129;39130;39131;39132;39133;39134;39135;39136;39137;39138;39139;39140;39141;39142;39143;39144;39145;39146;39147;39148;39149;39150;39151;39152;39153;39154;48223;48224;48225;48226;48227;48228;48323;52501;52502;52503;52504;52505;52506;52507;54596;54597;54598;58053;58054;58055;58056;58057;58058;58059;58060;58275;66914;66915;66916;66917;66918;66919;66920;66921;66922;66923;66924;66925;66926;66927;66928;66929;66930;66931;66932;66933;66934;77188;77189;77190;77191;77192;77193;77194;77195;77196;77197;77198;77199;77200;77201;77202;77236;77237	18519;18520;18521;18522;18523;18524;18525;20441;20442;20443;23409;26382;26383;26384;26385;26386;26387;26388;26389;26390;26391;26392;26393;26394;26395;26396;26397;26398;26399;26400;26401;26402;26403;26404;26405;26406;26407;26408;26409;26410;26411;26412;26413;26414;26415;26416;26417;26418;26419;26420;26421;26422;26423;26424;26425;26426;26427;26428;26429;26430;26431;26432;26433;26434;26435;26436;26437;26438;26439;26440;26441;26442;26443;26444;26445;26446;28140;28141;28142;28143;28144;28145;28146;28147;28148;28149;28150;28151;28152;28153;28154;28155;28156;28157;28158;28159;28160;28161;28162;28163;28164;28165;28166;28167;28168;28169;28170;28171;28172;36136;36137;36138;36139;36140;36141;36142;36143;36144;36145;36146;36147;36148;36149;36150;36151;36152;38963;38964;38965;38966;38967;38968;38969;38970;38971;38972;38973;38974;38975;38976;38977;38978;38979;38980;38981;38982;38983;38984;38985;38986;38987;38988;38989;38990;38991;38992;38993;38994;38995;38996;38997;40842;40843;40844;40845;40846;40847;40848;40849;40850;40851;40852;40853;40854;40855;40856;40857;50777;50778;50779;50780;50781;50782;50783;50784;50785;50786;50787;50788;50789;50790;50791;50792;50793;50794;50795;50796;50797;50798;50799;50800;57753;57754;57755;57756;57757;57758;57759;58270;58271;58272;58273;58274;58275;58276;58277;58278;58279;58280;58281;58282;58283;58284;58285;58286;58287;58288;58289;58290;58291;58292;58293;58294;58763;58764;58765;58766;58767;58768;58769;58770;58771;58772;58773;58774;58775;58776;58777;58778;58779;58780;58781;58782;58783;58784;58785;58786;58787;58788;58789;58790;58791;58792;58793;58794;58795;58796;58797;58798;58799;72156;72157;72158;72159;72160;72161;72162;72163;72164;72165;72166;72307;72308;78667;78668;78669;78670;78671;78672;78673;81861;81862;81863;81864;87007;87008;87009;87010;87011;87012;87013;87014;87015;87016;87321;100274;100275;100276;100277;100278;100279;100280;100281;100282;100283;100284;100285;100286;100287;100288;100289;100290;100291;100292;100293;100294;100295;100296;100297;100298;100299;100300;100301;100302;100303;100304;116486;116487;116488;116489;116490;116491;116492;116493;116494;116495;116496;116497;116498;116499;116500;116501;116502;116503;116504;116505;116506;116507;116508;116509;116510;116511;116512;116513;116514;116515;116554;116555;116556	18521;20442;23409;26406;28140;36148;38981;40849;50795;57754;58281;58774;72161;72308;78672;81862;87010;87321;100296;116511;116555	1097;1098;1099	338;342;435	9606
Q6UXC1	Q6UXC1	2	2	2	Apical endosomal glycoprotein	MAMDC4	sp|Q6UXC1|AEGP_HUMAN Apical endosomal glycoprotein OS=Homo sapiens OX=9606 GN=MAMDC4 PE=2 File=Homo_sapiens SV=2	1	2	2	2	2	0	2	0	2	0	3	3	3	131.5	1216	1216	8								2	0	23.609	3	0	1270800000	1270800000	0	37	7296300	7296300	0	6	ELAWQALSSSAGIWK;VSAQESQGSSAAAAGHFLSLQR				946	1881;8945	True;True	2059;9972	16122;77291	24264;24265;24266;116631;116632;116633	24265;116632			9606
Q6UXD5	Q6UXD5	1	1	1	Seizure 6-like protein 2	SEZ6L2	sp|Q6UXD5|SE6L2_HUMAN Seizure 6-like protein 2 OS=Homo sapiens OX=9606 GN=SEZ6L2 PE=1 File=Homo_sapiens SV=2	1	1	1	1	1	0	1	0	1	0	1.8	1.8	1.8	97.559	910	910	3			1						0.00099305	3.0956	1.8	0	18246000	18246000	0	27	675760	675760	0	1	EGDMLTLFDGDGPSAR				947	1763	True	1928	15434	23254	23254			9606
Q6UXG2	Q6UXG2	7	7	7	UPF0577 protein KIAA1324	KIAA1324	sp|Q6UXG2|ELAP1_HUMAN Endosome/lysosome-associated apoptosis and autophagy regulator 1 OS=Homo sapiens OX=9606 GN=ELAPOR1 PE=1 File=Homo_sapiens SV=2	1	7	7	7	7	0	7	0	7	0	7.3	7.3	7.3	111.38	1013	1013	3.67		1	6	3	1		1		0	14.873	7.3	0	535410000	535410000	0	48	11154000	11154000	0	13	AGVSSQPVSLADR;GWEFHSVELNR;ICSEDLEGAVK;IHSLCYNDCTFSR;TNTPVETWK;TTAFSVWTK;YSLGTGIR				948	298;3343;3644;3797;8076;8207;9715	True;True;True;True;True;True;True	335;3668;3997;4161;9008;9155;10816	2733;2734;2735;2736;27869;30153;30154;31090;69353;69354;70446;83534	4000;4001;4002;4003;4004;42291;45587;45588;46938;104166;104167;105926;126006	4002;42291;45588;46938;104167;105926;126006			9606
Q6UXY8	Q6UXY8	4	4	4	Transmembrane channel-like protein 5	TMC5	sp|Q6UXY8|TMC5_HUMAN Transmembrane channel-like protein 5 OS=Homo sapiens OX=9606 GN=TMC5 PE=2 File=Homo_sapiens SV=3	1	4	4	4	0	4	0	4	0	4	3.8	3.8	3.8	114.8	1006	1006	2	1	4	1						0	7.2425	0	3.8	137000000	0	137000000	40	3425000	0	3425000	7	LIASLIPMTSR;LLHEQIINEGK;LTFNQLLTR;NLSTEIR				949	4912;5047;5435;6046	True;True;True;True	5402;5548;5981;6761	41012;41013;41890;41891;45085;52225	61483;61484;61485;62705;62706;67560;78285	61483;62706;67560;78285	1100	360	9606
Q6V0I7	Q6V0I7	49	49	49	Protocadherin Fat 4	FAT4	sp|Q6V0I7|FAT4_HUMAN Protocadherin Fat 4 OS=Homo sapiens OX=9606 GN=FAT4 PE=1 File=Homo_sapiens SV=2	1	49	49	49	49	5	49	5	49	5	13.5	13.5	13.5	542.68	4981	4981	2.68	4	40	41	7	1		1	1	0	253.87	13.5	1.2	7259899999.999999	7181899999.999999	78024000	186	28063000	27925000	138360	129	AEALIQLLDVNDNDPVVK;AEDGGGQFTTIR;AFNVPDEER;ANDQAVPIETR;AQATDPDSGPNSYIEYTLLNPLGNK;AVDPDEGVNGMVLYSLK;DFLTNHYLHFLR;DINECLQSPCK;DLGTDGEVHYLIFGNSR;EGEPIGTNVISIEAASPR;ESLPVIIVANEPLQPFLCK;ESQSFYNLVVQVHDLPQIPASR;EVTPQYQLLVEVEDKGEPK;FHIDPLR;FQVNAQSGVISTR;FSIGTIDGEVR;FSLQEAETDRR;FSYNLGSGTYK;GMFAINQVTGQLTTANVIDREEQSFYQLK;GNHFTIDEVK;GTIVGEVFASDR;GTNEYVPR;HTGIIQTAAILDR;IDPESGDLIATR;IDSVTGAITVAKPLDR;IIGGNSQFTINPSTGQIITSALLDR;KLDFETQSLYK;LAVSSVLK;LQDEGTPFQMDPETGLITVR;LTYIPENTPIDTVVFK;LYYFEISEAAPK;NHNQYVNPSGVATFFESIK;NLFAINEK;SLEPILQR;STLFVDVLENMR;TDSTTVTVR;TFLLAAVK;TGQIYVSGILDR;TILQVVAR;TSYYLDCPELTEIGSK;VMINILDENDNAPR;VPNLSLIK;VSASDVDEGNNGLIHYSIIK;VSDGHFHTVIAR;VTQVFATDPDEGSNGQVFYFIK;VTTSDEDIGINAISR;YFTPVTK;YGIVNGNTNQEFR;YSISAGDR				950	147;152;224;529;596;773;1141;1230;1301;1764;2061;2067;2151;2342;2506;2535;2540;2566;3034;3055;3247;3255;3542;3671;3681;3814;4353;4594;5262;5483;5632;5958;6007;7298;7583;7762;7832;7890;7933;8203;8798;8872;8946;8951;9082;9096;9497;9521;9713	True;True;True;True;True;True;True;True;True;True;True;True;True;True;True;True;True;True;True;True;True;True;True;True;True;True;True;True;True;True;True;True;True;True;True;True;True;True;True;True;True;True;True;True;True;True;True;True;True	169;175;252;580;652;841;1234;1328;1407;1929;2264;2270;2366;2585;2767;2800;2805;2832;3339;3365;3568;3577;3884;4026;4038;4180;4781;5045;5794;5795;6036;6192;6666;6719;8139;8462;8660;8737;8800;8845;9149;9803;9804;9894;9973;9979;10122;10137;10580;10606;10814	1457;1458;1459;1460;1485;1486;2127;2128;2129;4769;4770;4771;4772;5164;5165;5166;5167;6573;6574;9462;9463;10293;10876;10877;10878;15435;17563;17575;18277;18278;18279;18280;19902;21665;21666;21667;21943;21944;21945;21946;21947;21980;21981;22192;22193;25773;25902;25903;27178;27179;27240;29470;30328;30461;30462;30463;31242;35470;37813;43343;43344;43345;43346;43347;43348;45398;45399;45400;48331;51673;51994;63200;65293;66665;67384;67855;68197;68198;70424;70425;76075;76076;76804;77292;77311;78317;78393;78394;78395;81962;81963;82145;83529;83530;83531	2235;2236;2237;2238;2239;2269;2270;3178;3179;3180;7027;7028;7029;7030;7594;7595;7596;7597;7598;7599;7600;7601;7602;9520;9521;9522;9523;13960;13961;13962;15198;16071;16072;16073;16074;16075;16076;23255;23256;23257;26611;26624;27693;27694;27695;27696;27697;27698;27699;30199;32781;32782;32783;32784;33205;33206;33207;33208;33209;33252;33253;33570;33571;33572;39001;39185;39186;41233;41234;41235;41333;44601;44602;44603;45828;46029;46030;46031;46032;47163;47164;53342;53343;56691;64881;64882;64883;64884;64885;64886;64887;64888;68021;68022;68023;68024;72317;72318;77450;77451;77452;77908;94783;97857;99953;100957;101720;102255;102256;105898;105899;114776;114777;115912;116634;116635;116663;118093;118197;118198;118199;118200;123606;123607;123608;123869;123870;126001;126002;126003	2238;2269;3179;7030;7599;9520;13962;15198;16075;23255;26611;26624;27698;30199;32782;33208;33253;33572;39001;39185;41235;41333;44601;45828;46031;47164;53343;56691;64888;68022;72318;77452;77908;94783;97857;99953;100957;101720;102256;105898;114776;115912;116635;116663;118093;118200;123606;123869;126001	1101;1102;1103	298;927;2760	9606
Q6W4X9	Q6W4X9	43	43	43	Mucin-6	MUC6	sp|Q6W4X9|MUC6_HUMAN Mucin-6 OS=Homo sapiens OX=9606 GN=MUC6 PE=1 File=Homo_sapiens SV=3	1	43	43	43	23	43	23	43	23	43	24.7	24.7	24.7	257.05	2439	2439	4.62	51	44	70	118	78	41	64	73	0	323.31	14.5	24.7	691070000000	26322000000	664740000000	74	7321799999.999999	324370000	6997399999.999999	742	AGNCPAALER;AQCPCILEGYK;ASQDPLCGLCGNFNGNMK;ATECHHSAVPVDGCNCPDGTYLNQK;CEGACISAASFNIITQQVDAR;CHATVNPAPFYK;CHATVNPAPFYKR;CSCCRPLHSYEQQLELPCPDPSTPGR;CSVINSQTFATCHSK;CVYQACNYEETFPHICAALGDYVHACSLR;DACGCDSGGDCECLCDAVAAYAQACLDK;DAFPTFSVQLR;EQQEEITFK;ESPLCGDVSFVTDPCSLNAFR;ETDPCSMSQLNK;FGAACAPTCQMLATGVACVPTK;FHGTCTYILLQSPQLPEDGALMAVYDK;FILAEQSTVINGITCHCINGR;GLCGNFNGDTTDDFTTSMGIAEGTASLFVDSWR;GVCVDWR;GVLLWGWR;HMTILIR;ICTQLLTLVAPECSVSK;ILTENVICGNSGVTCSR;IVISQDEVVTNNGEAK;KAQCPCILEGYK;KCSVINSQTFATCHSK;PCPGHCSLEGGSFVTTFDAR;PIFQAYVTVGPQFR;PLHSYEQQLELPCPDPSTPGR;PLHSYEQQLELPCPDPSTPGRR;QCSMVGQPVR;QCSMVGQPVRR;QDKIVISQDEVVTNNGEAK;SGVSHSETSLVAVVYLSR;SPGLCSVGQCPANQVYQECGSACVK;TCLSLSDR;TGTVFER;VCAETHCSMLLR;VTNEFVSEEGK;VYHLPYYEACVR;WACQQGTHCPSTCTLYGEGHVITFDGQR;WVCTERPCPGHCSLEGGSFVTTFDAR				951	280;598;684;732;903;932;933;1008;1019;1035;1041;1052;2024;2064;2077;2310;2340;2359;2941;3288;3320;3470;3646;3919;4162;4244;4255;6318;6355;6365;6366;6462;6463;6479;7202;7444;7725;7897;8412;9074;9221;9248;9366	True;True;True;True;True;True;True;True;True;True;True;True;True;True;True;True;True;True;True;True;True;True;True;True;True;True;True;True;True;True;True;True;True;True;True;True;True;True;True;True;True;True;True	316;654;747;798;980;1012;1013;1092;1103;1120;1127;1138;2223;2267;2281;2282;2548;2549;2582;2583;2604;3240;3241;3611;3644;3801;3802;3999;4300;4568;4658;4669;7078;7116;7126;7127;7231;7232;7233;7249;8037;8309;8617;8808;9381;9382;10113;10278;10305;10434	2622;2623;2624;2625;2626;2627;2628;2629;2630;2631;2632;2633;2634;2635;2636;5170;5171;5172;5173;5174;5175;5176;5177;5178;5179;5180;5746;6328;6329;6330;6331;6332;6333;6334;6335;6336;6337;6338;6339;6340;6341;6342;6343;7934;7935;7936;7937;7938;7939;7940;7941;7942;7943;8090;8091;8092;8093;8094;8095;8096;8097;8098;8099;8100;8101;8519;8607;8608;8609;8610;8611;8612;8613;8689;8690;8691;8692;8720;8721;8722;8770;8771;17288;17289;17290;17291;17292;17569;17570;17669;17670;17671;17672;17673;17674;17675;17676;17677;17678;17679;17680;17681;17682;17683;17684;17685;17686;17687;17688;17689;19692;19693;19694;19695;19696;19697;19698;19699;19700;19701;19702;19703;19704;19705;19706;19707;19708;19883;19884;19885;19886;19887;19888;19889;19890;19891;19892;19893;19894;19895;20009;20010;20011;25029;25030;25031;25032;25033;25034;25035;25036;25037;25038;25039;25040;25041;25042;27523;27524;27525;27526;27680;27681;27682;27683;27684;27685;27686;27687;27688;27689;27690;27691;27692;27693;27694;27695;27696;27697;28605;28606;28607;28608;28609;28610;28611;28612;28613;28614;28615;28616;28617;28618;28619;28620;30156;30157;30158;30159;30160;30161;30162;30163;30164;30165;30166;30167;30168;30169;30170;32117;32118;32119;32120;32121;32122;32123;32124;32125;32126;32127;32128;32129;32130;32131;32132;33890;33891;33892;33893;33894;33895;33896;33897;33898;33899;33900;33901;33902;33903;33904;33905;33906;33907;33908;33909;33910;33911;33912;33913;33914;33915;33916;33917;33918;34348;34349;34350;34351;34352;34353;34354;34355;34356;34357;34358;34359;34470;34471;34472;34473;34474;34475;34476;54160;54161;54162;54163;54164;54165;54166;54396;54397;54398;54399;54444;54445;54446;54447;54448;54449;54450;54451;54452;54453;54454;54939;54940;54941;54942;54943;54944;54945;54946;54947;54948;54949;54950;54951;54952;54953;54954;54955;54956;55086;55087;55088;55089;55090;55091;62052;62053;62054;62055;62056;62057;62058;62059;62060;62061;62062;62063;62064;62065;62066;62067;62068;62069;62070;62071;62072;62073;62074;62075;62076;62077;62078;62079;62080;62081;62082;62083;62084;62085;62086;62087;62088;62089;62090;62091;62092;62093;62094;62095;62096;62097;62098;62099;62100;62101;62102;62103;62104;62105;62106;62107;62108;62109;62110;62111;62112;62113;62114;62115;62116;62117;62118;62119;62120;62121;62122;62123;62124;62125;62126;62127;62128;62129;62130;62131;62132;62133;62134;62135;62136;62137;62138;62139;62140;62141;62142;62143;62144;62145;62146;62147;62148;62149;62150;62151;62152;62153;62154;62155;62156;62157;62158;62159;62160;62161;62162;62163;62164;62165;62166;62167;62168;62169;62170;62171;62172;62173;62174;62175;62176;62177;64296;64297;64298;64299;64300;64301;64302;64303;64304;64305;64306;64307;64308;66279;66280;66281;66282;66283;66284;66285;66286;66287;66288;66289;67914;67915;67916;67917;67918;67919;67920;67921;67922;72707;72708;72709;72710;72711;72712;72713;72714;72715;72716;72717;72718;72719;72720;72721;72722;72723;72724;72725;72726;72727;72728;72729;72730;72731;72732;78287;78288;78289;79859;79860;79861;79862;79863;79864;79865;79866;79867;79868;79869;80034;80035;80036;80037;80038;80039;81006;81007;81008;81009;81010;81011;81012;81013;81014;81015;81016;81017;81018;81019	3838;3839;3840;3841;3842;3843;3844;3845;3846;3847;3848;3849;3850;3851;3852;3853;3854;3855;3856;7606;7607;7608;7609;7610;7611;7612;7613;7614;7615;7616;7617;7618;7619;7620;7621;7622;7623;7624;7625;8398;8399;8400;9185;9186;9187;9188;9189;9190;9191;9192;9193;9194;9195;9196;9197;9198;9199;9200;9201;9202;9203;9204;9205;9206;9207;9208;9209;9210;11584;11585;11586;11587;11588;11589;11590;11591;11592;11593;11594;11595;11799;11800;11801;11802;11803;11804;11805;11806;11807;11808;11809;11810;11811;11812;11813;12498;12649;12650;12651;12652;12653;12654;12655;12656;12657;12658;12659;12660;12772;12773;12774;12775;12776;12777;12778;12779;12780;12816;12817;12818;12819;12820;12821;12822;12823;12886;12887;26204;26205;26206;26207;26208;26209;26210;26617;26618;26619;26784;26785;26786;26787;26788;26789;26790;26791;26792;26793;26794;26795;26796;26797;26798;26799;26800;26801;26802;26803;26804;26805;26806;26807;26808;26809;26810;26811;26812;26813;26814;26815;26816;26817;29892;29893;29894;29895;29896;29897;29898;29899;29900;29901;29902;29903;29904;29905;29906;29907;29908;29909;29910;29911;29912;29913;29914;29915;30164;30165;30166;30167;30168;30169;30170;30171;30172;30173;30174;30175;30176;30177;30178;30179;30180;30181;30182;30183;30184;30185;30186;30187;30188;30189;30190;30191;30192;30356;30357;30358;30359;30360;37930;37931;37932;37933;37934;37935;37936;37937;37938;37939;37940;37941;37942;37943;37944;37945;37946;37947;37948;37949;37950;41777;41778;41779;41780;42035;42036;42037;42038;42039;42040;42041;42042;42043;42044;42045;42046;42047;42048;42049;42050;42051;42052;42053;42054;42055;42056;43313;43314;43315;43316;43317;43318;43319;43320;43321;43322;43323;43324;43325;43326;43327;43328;43329;43330;43331;43332;45591;45592;45593;45594;45595;45596;45597;45598;45599;45600;45601;45602;45603;45604;45605;45606;45607;45608;45609;45610;45611;45612;45613;45614;45615;45616;45617;48432;48433;48434;48435;48436;48437;48438;48439;48440;48441;48442;48443;48444;48445;48446;48447;48448;48449;48450;48451;48452;50977;50978;50979;50980;50981;50982;50983;50984;50985;50986;50987;50988;50989;50990;50991;50992;50993;50994;50995;50996;50997;50998;50999;51000;51001;51002;51003;51004;51005;51006;51007;51008;51009;51010;51011;51012;51013;51014;51015;51016;51017;51018;51661;51662;51663;51664;51665;51666;51667;51668;51669;51670;51671;51672;51673;51674;51675;51676;51677;51678;51839;51840;51841;51842;51843;51844;51845;81247;81248;81249;81250;81251;81252;81253;81254;81255;81256;81257;81258;81259;81594;81595;81596;81597;81598;81657;81658;81659;81660;81661;81662;81663;81664;81665;81666;81667;81668;81669;81670;81671;81672;81673;81674;81675;81676;81677;81678;81679;81680;82339;82340;82341;82342;82343;82344;82345;82346;82347;82348;82349;82350;82351;82352;82353;82354;82355;82356;82357;82358;82359;82360;82361;82541;82542;82543;82544;82545;82546;82547;82548;82549;82550;82551;93030;93031;93032;93033;93034;93035;93036;93037;93038;93039;93040;93041;93042;93043;93044;93045;93046;93047;93048;93049;93050;93051;93052;93053;93054;93055;93056;93057;93058;93059;93060;93061;93062;93063;93064;93065;93066;93067;93068;93069;93070;93071;93072;93073;93074;93075;93076;93077;93078;93079;93080;93081;93082;93083;93084;93085;93086;93087;93088;93089;93090;93091;93092;93093;93094;93095;93096;93097;93098;93099;93100;93101;93102;93103;93104;93105;93106;93107;93108;93109;93110;93111;93112;93113;93114;93115;93116;93117;93118;93119;93120;93121;93122;93123;93124;93125;93126;93127;93128;93129;93130;93131;93132;93133;93134;93135;93136;93137;93138;93139;93140;93141;93142;93143;93144;93145;93146;93147;93148;93149;93150;93151;93152;93153;93154;93155;93156;93157;93158;93159;93160;93161;93162;93163;93164;93165;93166;93167;93168;93169;93170;93171;93172;93173;93174;93175;93176;93177;93178;93179;93180;93181;93182;93183;93184;93185;93186;93187;93188;93189;93190;93191;93192;93193;93194;93195;93196;93197;93198;93199;96352;96353;96354;96355;96356;96357;96358;96359;96360;96361;96362;96363;96364;96365;96366;96367;96368;96369;96370;96371;96372;96373;96374;96375;96376;96377;99332;99333;99334;99335;99336;99337;99338;99339;99340;99341;99342;99343;99344;99345;101801;101802;101803;101804;101805;101806;101807;101808;101809;101810;101811;101812;109827;109828;109829;109830;109831;109832;109833;109834;109835;109836;109837;109838;109839;109840;109841;109842;109843;109844;109845;109846;109847;109848;109849;109850;109851;109852;109853;109854;109855;118058;118059;118060;118061;120459;120460;120461;120462;120463;120464;120465;120466;120467;120468;120469;120470;120471;120709;120710;120711;120712;120713;120714;120715;120716;120717;120718;120719;120720;120721;122110;122111;122112;122113;122114;122115;122116;122117;122118;122119;122120;122121;122122;122123;122124;122125;122126;122127;122128;122129;122130;122131;122132;122133;122134;122135;122136;122137;122138;122139;122140;122141;122142;122143	3856;7613;8398;9205;11587;11801;11813;12498;12656;12776;12821;12887;26210;26618;26815;29900;30166;30359;37935;41780;42035;43328;45608;48437;51011;51675;51844;81248;81598;81664;81680;82346;82355;82541;93089;96358;99340;101805;109854;118059;120463;120716;122117	1104;1105;1106;1107;1108;1109;1110;1111	283;436;548;580;594;791;984;1009	9606
Q6XQN6	Q6XQN6	2	2	2	Nicotinate phosphoribosyltransferase	NAPRT	sp|Q6XQN6|PNCB_HUMAN Nicotinate phosphoribosyltransferase OS=Homo sapiens OX=9606 GN=NAPRT PE=1 File=Homo_sapiens SV=2	1	2	2	2	2	1	2	1	2	1	5	5	5	57.578	538	538	1	3								0	11.67	5	2.6	53824000	42802000	11022000	24	2242700	1783400	459260	3	AFQGLLDTYSVWR;LDSGDLLQQAQEIR				952	227;4666	True;True	255;5127	2133;38565;38566	3185;57888;57889	3185;57888			9606
Q6ZNA5	Q6ZNA5	1	1	1	Ferric-chelate reductase 1	FRRS1	sp|Q6ZNA5|FRRS1_HUMAN Ferric-chelate reductase 1 OS=Homo sapiens OX=9606 GN=FRRS1 PE=2 File=Homo_sapiens SV=2	1	1	1	1	1	0	1	0	1	0	1.9	1.9	1.9	66.114	592	592	2		1							0	64.175	1.9	0	0	0	0	29	0	0	0	1	HSQQPLITYEK				953	3528	True	3868	29341	44392	44392			9606
Q6ZQN7	Q6ZQN7	3	3	3	Solute carrier organic anion transporter family member 4C1	SLCO4C1	sp|Q6ZQN7|SO4C1_HUMAN Solute carrier organic anion transporter family member 4C1 OS=Homo sapiens OX=9606 GN=SLCO4C1 PE=1 File=Homo_sapiens SV=1	1	3	3	3	3	2	3	2	3	2	4	4	4	78.948	724	724	1.78	3	5	1						0	12.467	4	4	304820000	272370000	32444000	27	6723300	6024900	698440	11	KTEITSTAETFGFEAK;LGSLFEDTCVTTR;TEITSTAETFGFEAK				954	4455;4876;7795	True;True;True	4898;5362;8697	36272;36273;36274;36275;40515;40516;40517;40518;67082	54529;54530;54531;54532;54533;60774;60775;60776;60777;60778;100526	54529;60774;100526			9606
Q7Z2H8	Q7Z2H8	1	1	1	Proton-coupled amino acid transporter 1	SLC36A1	sp|Q7Z2H8|S36A1_HUMAN Proton-coupled amino acid transporter 1 OS=Homo sapiens OX=9606 GN=SLC36A1 PE=1 File=Homo_sapiens SV=1	1	1	1	1	1	0	1	0	1	0	3.2	3.2	3.2	53.075	476	476	2	1	1	1						0	6.527	3.2	0	71290000	71290000	0	15	4752700	4752700	0	4	GNIGTGLLGLPLAVK				955	3058	True	3368	25906;25907;25908	39191;39192;39193;39194	39194			9606
Q7Z2K6	Q7Z2K6	16	16	16	Endoplasmic reticulum metallopeptidase 1	ERMP1	sp|Q7Z2K6|ERMP1_HUMAN Endoplasmic reticulum metallopeptidase 1 OS=Homo sapiens OX=9606 GN=ERMP1 PE=1 File=Homo_sapiens SV=2	1	16	16	16	16	1	16	1	16	1	16.7	16.7	16.7	100.23	904	904	2.66	7	15	13	3	1			2	0	50.314	16.7	0.9	4509400000	4509400000	0	34	98059000	98059000	0	46	AFINLEAAGVGGK;AGDNILAVLK;EQTPWDSIK;GEFDALQAR;GSTLSQWSLGNGTPVTSK;HLATSDMLAAASK;ILTDSIQR;KNWYLPAPEVSPR;LIEVQSNSLHK;LTFEATGPSHMSFYVR;NWYLPAPEVSPR;RVFLQHMTR;SPQLDALK;SPQLDALKEK;TFHDLEGNAVK;TFHDLEGNAVKR				956	215;260;2028;2736;3212;3451;3918;4406;4924;5431;6272;6950;7458;7459;7826;7827	True;True;True;True;True;True;True;True;True;True;True;True;True;True;True;True	242;294;2228;3021;3532;3782;4299;4843;5414;5977;7031;7756;8325;8326;8731;8732	1968;1969;1970;2525;2526;2527;2528;2529;2530;17300;17301;23453;26806;26807;28451;32114;32115;32116;35840;35841;41064;41065;41066;41067;45069;53931;53932;53933;59976;59977;59978;64410;64411;64412;64413;67298;67299;67300;67301;67302;67303	2966;2967;2968;3716;3717;3718;3719;3720;3721;26218;26219;26220;35501;40572;40573;43095;48429;48430;48431;53883;53884;53885;53886;53887;61553;61554;61555;61556;67543;80909;80910;80911;89818;89819;89820;96548;96549;96550;96551;96552;100838;100839;100840;100841;100842;100843;100844;100845;100846	2968;3720;26220;35501;40573;43095;48429;53887;61555;67543;80909;89819;96549;96552;100840;100845	1112;1113	387;800	9606
Q7Z406	Q7Z406	3	1	1	Myosin-14	MYH14	sp|Q7Z406|MYH14_HUMAN Myosin-14 OS=Homo sapiens OX=9606 GN=MYH14 PE=1 File=Homo_sapiens SV=2	1	3	1	1	3	1	1	0	1	0	2.1	1.1	1.1	227.87	1995	1995	3			1						0	3.791	2.1	0.6	21794000	21794000	0	103	211600	211600	0	1	ELSSTEAQLHDAQELLQEETR;KEEELQAALAR;KFDQLLAEEK				957	1932;4277;4290	True;False;False	2111;4695;4708	16403;34663;34664;34665;34666;34667;34668;34669;34725;34726;34727;34728;34729;34730;34731;34732	24693;52091;52092;52093;52094;52095;52096;52097;52181;52182;52183;52184;52185;52186;52187;52188;52189	24693;52097;52183			9606
Q7Z7M0	Q7Z7M0	4	4	4	Multiple epidermal growth factor-like domains protein 8	MEGF8	sp|Q7Z7M0|MEGF8_HUMAN Multiple epidermal growth factor-like domains protein 8 OS=Homo sapiens OX=9606 GN=MEGF8 PE=1 File=Homo_sapiens SV=2	1	4	4	4	3	1	3	1	3	1	2	2	2	303.1	2845	2845	3		3	2	3					0	58.853	1.7	0.4	400950000	394070000	6884500	104	66197	3789100	66197	12	FLDTGVVQSDR;GPLLASLSGSTRPPPIEASSGK;TLQPGDGEASTPR;TPHDLFSSGLFR				958	2385;3100;8039;8115	True;True;True;True	2634;3412;8960;9049	20582;26090;26091;26092;68995;69900;69901;69902	31166;39458;39459;39460;39461;39462;39463;39464;103565;105130;105131;105132	31166;39460;103565;105130			9606
Q86SQ4	Q86SQ4	15	15	14	G-protein coupled receptor 126	GPR126	sp|Q86SQ4|AGRG6_HUMAN Adhesion G-protein coupled receptor G6 OS=Homo sapiens OX=9606 GN=ADGRG6 PE=1 File=Homo_sapiens SV=3	1	15	15	14	15	5	15	5	14	5	14.6	14.6	14	136.69	1221	1221	4.62	4	4	9	17	8	9	6	6	0	62.386	14.6	6.1	85716000000	82765000000	2950999999.9999995	50	1668299999.9999998	1610699999.9999998	57647000	95	CLLNNALPVK;GDIYNFR;GYYWPSIQPSEYVLPCPDKPGFSASR;ILSNLSCNVK;ISVVIQNILR;LLLGSNQNEIVSLK;NYETVPCDSTISK;SGYFLSISDSK;SISIPELSAFTLCFEATK;TGLFQDVGPQR;TGLFQDVGPQRK;TIDELAFK;TQEVHHPICAFWDLNK;VFNTYIR;VILPQTSDAYQVSVAK				959	953;2705;3376;3916;4072;5076;6279;7204;7248;7878;7879;7920;8144;8545;8647	True;True;True;True;True;True;True;True;True;True;True;True;True;True;True	1033;2986;3702;4297;4470;5578;7039;8041;8089;8787;8788;8832;9081;9525;9636	8226;8227;23163;23164;23165;23166;28007;28008;32112;33379;33380;42129;42130;42131;42132;42133;42134;42135;42136;42137;53968;53969;62184;62185;62186;62187;62188;62189;62190;62652;62653;62654;67756;67757;67758;67759;67760;67761;67762;68147;68148;68149;68150;70100;70101;74036;74037;74038;74977;74978;74979;74980;74981;74982;74983;74984;74985;74986;74987;74988;74989;74990;74991	11983;11984;35040;35041;35042;35043;35044;42490;42491;48427;50250;50251;63039;63040;63041;63042;63043;63044;63045;63046;63047;63048;63049;63050;63051;63052;63053;80970;80971;93211;93212;93213;93214;93215;93216;93217;93218;93219;93220;93221;93222;93223;93224;93225;93226;93989;93990;93991;101565;101566;101567;101568;101569;101570;101571;101572;101573;101574;101575;102188;102189;102190;102191;105409;105410;105411;111864;111865;111866;113247;113248;113249;113250;113251;113252;113253;113254;113255;113256;113257;113258;113259;113260;113261;113262;113263;113264;113265;113266;113267;113268;113269;113270;113271;113272;113273;113274	11983;35041;42490;48427;50250;63040;80970;93217;93990;101565;101575;102188;105411;111864;113272			9606
Q86TM6	Q86TM6	2	2	2	E3 ubiquitin-protein ligase synoviolin	SYVN1	sp|Q86TM6|SYVN1_HUMAN E3 ubiquitin-protein ligase synoviolin OS=Homo sapiens OX=9606 GN=SYVN1 PE=1 File=Homo_sapiens SV=2	1	2	2	2	2	0	2	0	2	0	2.8	2.8	2.8	67.684	617	617	2		3							0.0091575	2.2067	2.8	0	31097000	31097000	0	25	1243900	1243900	0	3	AAEMEHLLER;VFFGQLR				960	15;8535	True;True	15;16;9515	92;93;73985	166;167;111791	167;111791			9606
Q86UN3	Q86UN3	2	2	2	Reticulon-4 receptor-like 2	RTN4RL2	sp|Q86UN3|R4RL2_HUMAN Reticulon-4 receptor-like 2 OS=Homo sapiens OX=9606 GN=RTN4RL2 PE=1 File=Homo_sapiens SV=1	1	2	2	2	2	1	2	1	2	1	5	5	5	46.105	420	420	7							3		0	3.8962	5	2.1	377640000	377640000	0	19	19876000	19876000	0	4	LFLQNNLIR;SLEPDTFQGLER				961	4784;7296	True;True	5256;8137	39320;39321;63198	59016;59017;94780;94781	59017;94780			9606
Q86UP6	Q86UP6	7	7	7	CUB and zona pellucida-like domain-containing protein 1	CUZD1	sp|Q86UP6|CUZD1_HUMAN CUB and zona pellucida-like domain-containing protein 1 OS=Homo sapiens OX=9606 GN=CUZD1 PE=2 File=Homo_sapiens SV=1	1	7	7	7	6	4	6	4	6	4	15.3	15.3	15.3	68.152	607	607	2.96	4	7	10	2			3		0	24.846	13.3	9.1	2579600000	1535699999.9999998	1043899999.9999999	22	115010000	67555000	47450000	32	ASPTSDFASPTYDLIK;FQFNAFK;IIFSYVQLDPDGSCESENIK;SMSSVYLQCK;VFDGTSSNGPLLGQVCSK;VLICDSSDHQSR;VYPLFGHYGR				962	683;2480;3813;7395;8527;8723;9233	True;True;True;True;True;True;True	746;2739;4179;8252;8253;9507;9720;10290	5739;5740;5741;5742;5743;5744;5745;21265;21266;21267;21268;21269;31238;31239;31240;31241;63971;63972;63973;73935;73936;73937;75593;79923;79924;79925	8388;8389;8390;8391;8392;8393;8394;8395;8396;8397;32226;32227;32228;32229;32230;47157;47158;47159;47160;47161;47162;95913;95914;95915;111706;111707;111708;111709;114110;120556;120557;120558	8394;32226;47160;95915;111709;114110;120556	1114	491	9606
Q86VB7	Q86VB7	30	30	30	Scavenger receptor cysteine-rich type 1 protein M130;Soluble CD163	CD163	sp|Q86VB7|C163A_HUMAN Scavenger receptor cysteine-rich type 1 protein M130 OS=Homo sapiens OX=9606 GN=CD163 PE=1 File=Homo_sapiens SV=2	1	30	30	30	30	10	30	10	30	10	36	36	36	125.45	1156	1156	3.44	9	43	50	25	7	5	5	11	0	323.31	36	10.8	72546000000	71523000000	1023399999.9999999	53	1187900000	1168800000	19153000	213	AMSIPMWVDNVQCPK;CAGTVEVEIQR;CGVALSTPGGAR;DVGVVCSR;EADVVCR;EAEFGQGTGPIWLNEVK;EDAGVICSEFMSLR;FQGEWGTICDDGWDSYDAAVACK;GFGHIWLDSVSCQGHEPAIWQCK;GNGQIWR;GPDTLWQCPSSPWEK;HGDTWGSICDSDFSLEAASVLCR;HKEDAGVICSEFMSLR;HYCNHNEDAGVTCSDGSDLELR;INPASLDK;IWMDHVSCR;LASPSEETWITCDNK;LEVFYNGAWGTVGK;LQEGPTSCSGR;LTSEASR;LVDGVTECSGR;LVGGDIPCSGR;NWQWGGLTCDHYEEAK;QLGCGSALK;QLGCPTAVTAIGR;SSMSETTVGVVCR;TLGAWGSLCNSHWDIEDAHVLCQQLK;TSYQVYSK;VEIYHEGSWGTICDDSWDLSDAHVVCR;WGTVCDDNFNIDHASVICR				963	525;875;928;1527;1585;1587;1649;2481;2776;3053;3081;3405;3447;3573;3950;4197;4582;4748;5268;5464;5491;5505;6270;6625;6631;7528;7998;8202;8489;9290	True;True;True;True;True;True;True;True;True;True;True;True;True;True;True;True;True;True;True;True;True;True;True;True;True;True;True;True;True;True	573;574;575;951;1008;1675;1738;1740;1807;1808;2740;3063;3363;3393;3732;3777;3778;3918;4341;4607;4608;5033;5217;5801;6015;6044;6058;7029;7404;7413;8403;8404;8913;9148;9466;10348	4733;4734;4735;4736;4737;4738;4739;4740;4741;4742;4743;7796;7797;7798;8076;8077;8078;8079;13159;13160;13161;13162;13163;13714;13715;13716;13718;13719;13720;13721;13722;13723;13724;14030;14031;14032;21270;23679;23680;25900;26024;26025;26026;26027;26028;28197;28198;28416;28417;28418;28419;28420;28421;28422;28423;28424;28425;28426;28427;29610;29611;29612;29613;32431;32432;32433;32434;32435;32436;32437;34120;34121;34122;34123;34124;37746;37747;37748;37749;37750;39158;39159;39160;39161;39162;43366;43367;45274;45275;45276;45640;45641;45642;45643;45644;45645;45646;45647;45648;45649;45759;45760;45761;45762;45763;45764;45765;45766;53908;53909;53910;53911;53912;53913;56812;56813;56814;56815;56816;56873;56874;56875;56876;56877;56878;56879;56880;56881;56882;56883;64977;64978;64979;64980;64981;64982;64983;64984;64985;64986;68562;68563;68564;70418;70419;70420;70421;70422;70423;73397;73398;80316;80317;80318;80319	6981;6982;6983;6984;6985;6986;6987;6988;6989;6990;6991;6992;6993;6994;6995;11376;11377;11378;11777;11778;11779;11780;11781;11782;19687;19688;19689;19690;19691;19692;20468;20469;20470;20472;20473;20474;20475;20476;20477;20478;20479;20480;20481;20914;20915;20916;20917;32231;32232;32233;35862;35863;35864;39183;39368;39369;39370;39371;39372;39373;39374;42741;42742;42743;42744;43040;43041;43042;43043;43044;43045;43046;43047;43048;43049;43050;43051;43052;43053;43054;43055;43056;44804;44805;44806;44807;44808;44809;48888;48889;48890;48891;48892;48893;48894;48895;51321;51322;51323;51324;51325;56608;56609;56610;56611;56612;56613;58804;58805;58806;58807;58808;58809;64916;64917;67814;67815;67816;67817;67818;67819;68366;68367;68368;68369;68370;68371;68372;68373;68374;68375;68376;68377;68528;68529;68530;68531;68532;68533;68534;68535;68536;80869;80870;80871;80872;80873;80874;80875;80876;80877;80878;80879;80880;85088;85089;85090;85091;85092;85195;85196;85197;85198;85199;85200;85201;85202;85203;85204;85205;85206;85207;85208;85209;85210;85211;85212;85213;85214;97402;97403;97404;97405;97406;97407;97408;97409;97410;97411;97412;97413;97414;97415;102837;102838;102839;102840;102841;102842;102843;105889;105890;105891;105892;105893;105894;105895;105896;105897;110821;110822;110823;110824;110825;110826;121121;121122;121123;121124;121125	6988;11377;11779;19690;20469;20476;20914;32233;35864;39183;39372;42742;43045;44804;48895;51323;56610;58808;64917;67818;68374;68532;80870;85091;85208;97405;102843;105890;110822;121125	1115;1116;1117;1118;1119	115;822;855;884;888	9606
Q86X29	Q86X29	1	1	1	Lipolysis-stimulated lipoprotein receptor	LSR	sp|Q86X29|LSR_HUMAN Lipolysis-stimulated lipoprotein receptor OS=Homo sapiens OX=9606 GN=LSR PE=1 File=Homo_sapiens SV=4	1	1	1	1	1	1	1	1	1	1	2.2	2.2	2.2	71.438	649	649	1.5	1	1							0	37.281	2.2	2.2	0	0	0	28	0	0	0	2	QGNAVTLGDYYQGR				964	6561	True	7336	56445;56446	84578;84579	84578			9606
Q86X76	Q86X76	3	3	3	Nitrilase homolog 1	NIT1	sp|Q86X76|NIT1_HUMAN Deaminated glutathione amidase OS=Homo sapiens OX=9606 GN=NIT1 PE=1 File=Homo_sapiens SV=2	1	3	3	3	3	0	3	0	3	0	10.4	10.4	10.4	35.896	327	327	8								3	0	4.4028	10.4	0	515920000	515920000	0	19	27154000	27154000	0	3	DPAETLHLSEPLGGK;GQDWEQTQK;LLEEYTQLAR				965	1395;3125;5014	True;True;True	1521;3438;5511	11610;26266;41538	17084;39778;62216	17084;39778;62216			9606
Q86XK7	Q86XK7	1	1	1	V-set and immunoglobulin domain-containing protein 1	VSIG1	sp|Q86XK7|VSIG1_HUMAN V-set and immunoglobulin domain-containing protein 1 OS=Homo sapiens OX=9606 GN=VSIG1 PE=1 File=Homo_sapiens SV=1	1	1	1	1	1	0	1	0	1	0	3.1	3.1	3.1	41.811	387	387	6						1			0.00097371	2.8626	3.1	0	0	0	0	9	0	0	0	1	EQLSIQWSFFHK				966	2016	True	2213	17245	26144	26144			9606
Q8IU80	Q8IU80	3	3	3	Transmembrane protease serine 6	TMPRSS6	sp|Q8IU80|TMPS6_HUMAN Transmembrane protease serine 6 OS=Homo sapiens OX=9606 GN=TMPRSS6 PE=1 File=Homo_sapiens SV=3	1	3	3	3	3	0	3	0	3	0	3.6	3.6	3.6	89.999	811	811	5.5		1	1		1	3		2	0	6.7069	3.6	0	2693600000	2693600000	0	37	72800000	72800000	0	9	ILQPYAER;LITSVYGCSR;YSYVGQGQVLR				967	3912;4955;9730	True;True;True	4293;5448;10831	32091;32092;32093;41202;83642;83643;83644;83645	48405;48406;48407;61751;126154;126155;126156;126157;126158	48405;61751;126154			9606
Q8IWA5	Q8IWA5	8	8	8	Choline transporter-like protein 2	SLC44A2	sp|Q8IWA5|CTL2_HUMAN Choline transporter-like protein 2 OS=Homo sapiens OX=9606 GN=SLC44A2 PE=1 File=Homo_sapiens SV=3	1	8	8	8	8	2	8	2	8	2	11.8	11.8	11.8	80.123	706	706	1.78	10	8	5						0	46.454	11.8	2.8	1672399999.9999998	1596899999.9999998	75463000	28	35038000	32343000	2695100	29	CQFAFYGGESGYHR;IFDDSPCPFTAK;KPDDLPAFPLFSAFGR;NAFFLLMR;NDGSAERPYFMSSTLK;NDGSAERPYFMSSTLKK;VIYPTDSR;YLTYLNAR				968	999;3725;4407;5831;5863;5864;8668;9616	True;True;True;True;True;True;True;True	1083;4086;4844;6524;6525;6559;6560;6561;9659;10706	8486;8487;30710;30711;30712;35842;35843;35844;35845;50660;50661;50662;50663;50664;50665;50666;50838;50839;50840;50841;75114;82829;82830	12448;12449;12450;46376;46377;46378;46379;53888;53889;53890;53891;53892;75768;75769;75770;75771;75772;75773;75774;75986;75987;75988;75989;75990;75991;113436;124943;124944;124945	12449;46376;53891;75773;75986;75991;113436;124944	1120;1121	585;688	9606
Q8IX19	Q8IX19	1	1	1	Mast cell-expressed membrane protein 1	MCEMP1	sp|Q8IX19|MCEM1_HUMAN Mast cell-expressed membrane protein 1 OS=Homo sapiens OX=9606 GN=MCEMP1 PE=1 File=Homo_sapiens SV=1	1	1	1	1	1	0	1	0	1	0	7	7	7	21.228	187	187	1	1								0.001004	3.1974	7	0	0	0	0	11	0	0	0	1	GWDSVQQSITMVR				969	3341	True	3666	27867	42288	42288	1122	149	9606
Q8IZA0	Q8IZA0	4	4	4	Dyslexia-associated protein KIAA0319-like protein	KIAA0319L	sp|Q8IZA0|K319L_HUMAN Dyslexia-associated protein KIAA0319-like protein OS=Homo sapiens OX=9606 GN=KIAA0319L PE=1 File=Homo_sapiens SV=2	1	4	4	4	3	2	3	2	3	2	4.8	4.8	4.8	115.66	1049	1049	3.43		3	2	1				1	0	8.698	3.1	2.5	364090000	164980000	199110000	38	4341600	4341600	5239800	6	ELTLPVDSTTLDGSK;ISEDTAILK;LLHGQNGSVPNGQTPLK;LTPGLYEFK				970	1937;4041;5048;5456	True;True;True;True	2116;4435;5549;6005	16414;33121;33122;33123;41892;45219;45220	24709;49891;49892;49893;62707;67739;67740	24709;49893;62707;67739			9606
Q8IZP9	Q8IZP9	5	4	4	G-protein coupled receptor 64	GPR64	sp|Q8IZP9|AGRG2_HUMAN Adhesion G-protein coupled receptor G2 OS=Homo sapiens OX=9606 GN=ADGRG2 PE=1 File=Homo_sapiens SV=2	1	5	4	4	2	4	1	4	1	4	6.6	5.9	5.9	111.59	1017	1017	2.56	2	5	1					1	0	56.483	1.9	5.9	288860000	29427000	259440000	30	8071300	980900	7090400	11	ALSLGSLEPNLAGEMINQVSR;HINPSQDELTVR;IPCPSSPEELEK;LLHSPPDMLAPLAQR;VFNTYIR				971	495;3437;3964;5051;8545	True;True;True;True;False	542;3767;4355;5552;5553;9525	4315;4316;28378;28379;28380;32532;32533;41895;41896;74036;74037;74038	6363;6364;6365;42991;42992;42993;49021;49022;49023;62711;62712;111864;111865;111866	6364;42993;49021;62712;111864	1123	415	9606
Q8N0U8	Q8N0U8	1	1	1	Vitamin K epoxide reductase complex subunit 1-like protein 1	VKORC1L1	sp|Q8N0U8|VKORL_HUMAN Vitamin K epoxide reductase complex subunit 1-like protein 1 OS=Homo sapiens OX=9606 GN=VKORC1L1 PE=1 File=Homo_sapiens SV=2	1	1	1	1	1	0	1	0	1	0	6.2	6.2	6.2	19.835	176	176	1.5	1	1							0.0083333	2.269	6.2	0	13257000	13257000	0	7	1893900	1893900	0	2	GFGLLGSIFGK				972	2777	True	3064	23681;23682	35865;35866	35866			9606
Q8N1Q1	Q8N1Q1	2	2	2	Carbonic anhydrase 13	CA13	sp|Q8N1Q1|CAH13_HUMAN Carbonic anhydrase 13 OS=Homo sapiens OX=9606 GN=CA13 PE=1 File=Homo_sapiens SV=1	1	2	2	2	1	1	1	1	1	1	6.9	6.9	6.9	29.443	262	262	8								2	0.00098135	2.9732	3.4	3.4	231290000	231290000	0	8	28911000	28911000	0	2	GGPLTGSYR;ITDTLDSIK				973	2845;4087	True;True	3136;4485	24429;33428	37036;50313	37036;50313			9606
Q8N271	Q8N271	6	6	6	Prominin-2	PROM2	sp|Q8N271|PROM2_HUMAN Prominin-2 OS=Homo sapiens OX=9606 GN=PROM2 PE=1 File=Homo_sapiens SV=1	1	6	6	6	0	6	0	6	0	6	9.1	9.1	9.1	91.882	834	834	2.29		5	2						0	11.337	0	9.1	77035000	0	77035000	30	2567800	0	2567800	7	ALLNELASVK;APGLLDSLYGTVR;FLGPAEHLTFTPAAR;TLAEGFPGLEAASR;VDTQSLDLLSSAAR;VVPQQSLVAK				974	462;568;2401;7979;8465;9164	True;True;True;True;True;True	507;623;2650;8893;9439;10216	4054;4995;20679;68482;68483;73212;79196	5988;7331;31295;102714;102715;110551;119375	5988;7331;31295;102714;110551;119375			9606
Q8N2X6	Q8N2X6	1	1	1	Uncharacterized protein EXOC3-AS1	EXOC3-AS1	sp|Q8N2X6|EXAS1_HUMAN Uncharacterized protein EXOC3-AS1 OS=Homo sapiens OX=9606 GN=EXOC3-AS1 PE=1 File=Homo_sapiens SV=1	1	1	1	1	1	1	1	1	1	1	9.2	9.2	9.2	12.661	119	119	3.38	3	4	1	1	1	1	1	1	0.0098921	2.1106	9.2	9.2	30202000000	308270000	29894000000	8	3775299999.9999995	38534000	3736799999.9999995	16	QAALGTSWTQR				975	6431	True	7196	54755;54756;54757;54758;54759;54760;54761;54762;54763;54764;54765;54766;54767	82074;82075;82076;82077;82078;82079;82080;82081;82082;82083;82084;82085;82086;82087;82088;82089	82075			9606
Q8N423	Q8N423	1	1	1	Leukocyte immunoglobulin-like receptor subfamily B member 2	LILRB2	sp|Q8N423|LIRB2_HUMAN Leukocyte immunoglobulin-like receptor subfamily B member 2 OS=Homo sapiens OX=9606 GN=LILRB2 PE=1 File=Homo_sapiens SV=5	1	1	1	1	1	0	1	0	1	0	2.2	2.2	2.2	65.004	597	597	5					1				0.00097466	2.9073	2.2	0	0	0	0	28	0	0	0	1	AIFSVGPVSPNRR				976	343	True	382	3108	4597	4597			9606
Q8N6Q3	Q8N6Q3	7	7	7	CD177 antigen	CD177	sp|Q8N6Q3|CD177_HUMAN CD177 antigen OS=Homo sapiens OX=9606 GN=CD177 PE=1 File=Homo_sapiens SV=2	1	7	7	7	7	1	7	1	7	1	20.1	20.1	20.1	46.363	437	437	5.05	1	2	2		7	6	3	1	0	38.056	20.1	2.1	7246999999.999999	7233399999.999999	13622000	13	448900000	447850000	1047900	26	DFLTCHR;GATHCYDGYIHLSGGGLSTK;GGGIFSNLR;GTTHCYDGLLR;MGPGLSLISYTFVCR;QCPTCVQPLGTCSSGSPR;QIGIFSAR				977	1140;2672;2828;3266;5697;6459;6581	True;True;True;True;True;True;True	1233;2948;3118;3589;6301;7228;7357	9461;22933;22934;22935;24309;24310;24311;24312;24313;24314;24315;24316;27311;27312;27313;27314;27315;48937;48938;54903;54904;56520	13959;34690;34691;34692;36848;36849;36850;36851;36852;36853;36854;36855;36856;36857;41432;41433;41434;41435;41436;73204;73205;73206;73207;82279;82280;84684	13959;34692;36848;41433;73204;82280;84684	1124	91	9606
Q8NBS9	Q8NBS9	4	4	4	Thioredoxin domain-containing protein 5	TXNDC5	sp|Q8NBS9|TXND5_HUMAN Thioredoxin domain-containing protein 5 OS=Homo sapiens OX=9606 GN=TXNDC5 PE=1 File=Homo_sapiens SV=2	1	4	4	4	4	0	4	0	4	0	10.4	10.4	10.4	47.628	432	432	7.67							2	4	0	68.174	10.4	0	2188900000	2188900000	0	23	47163000	47163000	0	8	ALAPTWEQLALGLEHSETVK;DLDSLHR;GYPTLLLFR;GYPTLLWFR				978	394;1281;3363;3364	True;True;True;True	438;1383;3689;3690	3562;3563;10663;27931;27932;27933	5258;5259;5260;15767;42368;42369;42370;42371	5258;15767;42368;42371			9606
Q8NCR9	Q8NCR9	1	1	1	Clarin-3	CLRN3	sp|Q8NCR9|CLRN3_HUMAN Clarin-3 OS=Homo sapiens OX=9606 GN=CLRN3 PE=1 File=Homo_sapiens SV=1	1	1	1	1	1	1	1	1	1	1	5.8	5.8	5.8	25.321	226	226	3.2	1	2	1					1	0	3.9547	5.8	5.8	117030000	96851000	20176000	4	29257000	24213000	5043900	5	FAVLEILNNSSQK				979	2229	True	2453	18768;18769;18770;18771;18772	28418;28419;28420;28421;28422	28420			9606
Q8NDH2	Q8NDH2	2	2	2	Coiled-coil domain-containing protein 168	CCDC168	sp|Q8NDH2|CC168_HUMAN Leucine-rich repeat transmembrane protein CCDC168 OS=Homo sapiens OX=9606 GN=CCDC168 PE=2 File=Homo_sapiens SV=3	1	2	2	2	2	1	2	1	2	1	0.5	0.5	0.5	801.9	7081	7081	3.57		2	2		3				0.010018	2.1725	0.5	0.3	4683700000	3352299999.9999995	1331400000	373	295070	295070	3569300	12	HKTMNFMSLEGTDTIEPNSKHK;LDNIQAYKPDDLK				980	3448;4652	True;True	3779;5112	28428;28429;28430;28431;28432;28433;38487	43057;43058;43059;43060;43061;43062;43063;43064;43065;43066;43067;57781	43059;57781			9606
Q8NDH3	Q8NDH3	1	1	1	Probable aminopeptidase NPEPL1	NPEPL1	sp|Q8NDH3|PEPL1_HUMAN Probable aminopeptidase NPEPL1 OS=Homo sapiens OX=9606 GN=NPEPL1 PE=1 File=Homo_sapiens SV=3	1	1	1	1	1	0	1	0	1	0	2.3	2.3	2.3	55.86	523	523	8								1	0.0091324	2.1959	2.3	0	0	0	0	23	0	0	0	1	TVEINNTDAEGR				981	8254	True	9209	71091	107180	107180			9606
Q8NFJ5	Q8NFJ5	6	6	6	Retinoic acid-induced protein 3	GPRC5A	sp|Q8NFJ5|RAI3_HUMAN Retinoic acid-induced protein 3 OS=Homo sapiens OX=9606 GN=GPRC5A PE=1 File=Homo_sapiens SV=2	1	6	6	6	1	6	1	6	1	6	25.5	25.5	25.5	40.251	357	357	3.56	4	7	5	2	1	1	3	2	0	34.999	3.6	25.5	8878100000	498380000	8379699999.999999	7	1115300000	71197000	1044099999.9999999	34	AHAWPSPYK;ATTVPDGCR;AYSQEEITQGFEETGDTLYAPYSTHFQLQNQPPQK;NPMDYPVEDAFCKPQLVK;SYGVENR;TNVNVFSELSAPR				982	304;754;863;6113;7666;8078	True;True;True;True;True;True	342;822;939;6844;8551;9010	2750;2751;6460;6461;6462;7654;52581;52582;52583;65843;69361;69362;69363;69364;69365;69366;69367;69368;69369;69370;69371;69372;69373;69374;69375	4021;4022;9375;9376;9377;11160;11161;78768;78769;78770;78771;78772;98699;104180;104181;104182;104183;104184;104185;104186;104187;104188;104189;104190;104191;104192;104193;104194;104195;104196;104197;104198;104199;104200	4022;9376;11161;78772;98699;104187	1125	275	9606
Q8TCT8	Q8TCT8	1	1	1	Signal peptide peptidase-like 2A	SPPL2A	sp|Q8TCT8|SPP2A_HUMAN Signal peptide peptidase-like 2A OS=Homo sapiens OX=9606 GN=SPPL2A PE=1 File=Homo_sapiens SV=2	1	1	1	1	1	0	1	0	1	0	2.7	2.7	2.7	58.143	520	520	3	1	1	1	1	1				0	5.1957	2.7	0	431350000	431350000	0	15	28757000	28757000	0	6	AVVVPWGSCHFLEK				983	825	True	898	7466;7467;7468;7469;7470	10902;10903;10904;10905;10906;10907	10907			9606
Q8TCT9	Q8TCT9	3	3	3	Minor histocompatibility antigen H13	HM13	sp|Q8TCT9|HM13_HUMAN Minor histocompatibility antigen H13 OS=Homo sapiens OX=9606 GN=HM13 PE=1 File=Homo_sapiens SV=1	1	3	3	3	3	0	3	0	3	0	8.8	8.8	8.8	41.488	377	377	1.6	2	3							0	7.6985	8.8	0	248250000	248250000	0	16	15516000	15516000	0	5	FFPASFPNR;LVFPQDLLEK;QYQLLFTQGSGENK				984	2303;5501;6785	True;True;True	2541;6054;7583	19623;19624;45751;58118;58119	29784;29785;68520;87099;87100	29784;68520;87099			9606
Q8TD46	Q8TD46	1	1	1	Cell surface glycoprotein CD200 receptor 1	CD200R1	sp|Q8TD46|MO2R1_HUMAN Cell surface glycoprotein CD200 receptor 1 OS=Homo sapiens OX=9606 GN=CD200R1 PE=1 File=Homo_sapiens SV=4	1	1	1	1	1	0	1	0	1	0	3.7	3.7	3.7	39.041	348	348	3.5			1	1					0.001002	3.1747	3.7	0	61551000	61551000	0	19	3239500	3239500	0	2	SLYIELLPVPGAK				985	7379	True	8228	63826;63827	95720;95721	95721			9606
Q8TDL5	Q8TDL5	10	10	10	BPI fold-containing family B member 1	BPIFB1	sp|Q8TDL5|BPIB1_HUMAN BPI fold-containing family B member 1 OS=Homo sapiens OX=9606 GN=BPIFB1 PE=1 File=Homo_sapiens SV=1	1	10	10	10	2	10	2	10	2	10	29.8	29.8	29.8	52.441	484	484	7.32		1					11	13	0	75.647	6.2	29.8	5422800000	0	5422800000	29	91876000	0	91876000	32	AAVAAVLSPEEFMVLLDSVLPESAHR;ALGFEAAESSLTK;ILTQDTPEFFIDQGHAK;IPLDMVAGFNTPLVK;IQLMNSGIGWFQPDVLK;LGSTQIVK;LSFLVNALAK;LVLSDCATSHGSLR;QVMNLLVPSLPNLVK;VPISLSIDR				986	63;432;3921;3978;4014;4878;5356;5521;6759;8867	True;True;True;True;True;True;True;True;True;True	72;476;4302;4372;4408;5364;5897;6075;7553;9885	540;541;542;3917;3918;3919;32139;32140;32141;32142;32143;32144;32145;32146;32679;32854;40521;40522;44138;44139;45999;46000;57924;76736;76737	842;843;844;845;5798;5799;5800;5801;48462;48463;48464;48465;48466;48467;48468;48469;48470;48471;49264;49265;49266;49511;60781;60782;66134;66135;68836;68837;68838;68839;86806;115789;115790	843;5800;48471;49266;49511;60782;66134;68839;86806;115790	1126;1127;1128	185;303;410	9606
Q8TEB7	Q8TEB7	1	1	1	E3 ubiquitin-protein ligase RNF128	RNF128	sp|Q8TEB7|RN128_HUMAN E3 ubiquitin-protein ligase RNF128 OS=Homo sapiens OX=9606 GN=RNF128 PE=1 File=Homo_sapiens SV=1	1	1	1	1	1	0	1	0	1	0	3.3	3.3	3.3	46.52	428	428	2		1							0	5.9976	3.3	0	25611000	25611000	0	14	1829400	1829400	0	1	GASGAVIFNFPGTR				987	2669	True	2945	22911	34657	34657			9606
Q8TEM1	Q8TEM1	2	2	2	Nuclear pore membrane glycoprotein 210	NUP210	sp|Q8TEM1|PO210_HUMAN Nuclear pore membrane glycoprotein 210 OS=Homo sapiens OX=9606 GN=NUP210 PE=1 File=Homo_sapiens SV=3	1	2	2	2	2	0	2	0	2	0	1.5	1.5	1.5	205.11	1887	1887	2.5		1	1						0.0018904	2.5797	1.5	0	32786000	32786000	0	77	425790	425790	0	2	AVDPTSGQLYGLAR;INSAPQQIEVFPPFR				988	774;3954	True;True	842;4345	6575;32455	9524;48916;48917	9524;48917			9606
Q8WTV0	Q8WTV0	2	2	2	Scavenger receptor class B member 1	SCARB1	sp|Q8WTV0|SCRB1_HUMAN Scavenger receptor class B member 1 OS=Homo sapiens OX=9606 GN=SCARB1 PE=1 File=Homo_sapiens SV=1	1	2	2	2	1	2	1	2	1	2	4.3	4.3	4.3	60.877	552	552	4.33				4	2				0	5.8248	2.2	4.3	907870000	121420000	786450000	22	41267000	5519100	35748000	8	ESGVFEGIPTYR;IDPSSLSFNMWK				989	2053;3673	True;True	2256;4028;4029	17475;17476;30330;30331;30332;30333	26475;26476;26477;26478;45830;45831;45832;45833	26478;45831	1129	55	9606
Q8WUM4	Q8WUM4	4	4	4	Programmed cell death 6-interacting protein	PDCD6IP	sp|Q8WUM4|PDC6I_HUMAN Programmed cell death 6-interacting protein OS=Homo sapiens OX=9606 GN=PDCD6IP PE=1 File=Homo_sapiens SV=1	1	4	4	4	0	4	0	4	0	4	5.1	5.1	5.1	96.022	868	868	3.8			1	4					0	8.5171	0	5.1	105380000	0	105380000	48	1065000	0	1065000	6	ETVLSALSR;FYNELTEILVR;LLDEEEATDNDLR;TPSNELYKPLR				990	2098;2633;5001;8127	True;True;True;True	2305;2907;5498;9061	17807;22756;41457;41458;70029	26989;26990;34418;62101;62102;105309	26990;34418;62101;105309			9606
Q8WW52	Q8WW52	5	5	5	Protein FAM151A	FAM151A	sp|Q8WW52|F151A_HUMAN Protein FAM151A OS=Homo sapiens OX=9606 GN=FAM151A PE=2 File=Homo_sapiens SV=2	1	5	5	5	5	1	5	1	5	1	10.6	10.6	10.6	64.027	585	585	5.38	1	1	1	1		5	2	2	0	16.38	10.6	1.7	1653699999.9999998	1653699999.9999998	0	23	71901000	71901000	0	15	AAWPHFSWLLSQSER;AVGPSLDLLR;MHELVGGVPQR;RDALEVTWYHAANSK;RPIWINADILK				991	70;791;5703;6801;6915	True;True;True;True;True	80;861;6312;7599;7720	598;6734;6735;6736;6737;6738;6739;6740;6741;6742;49082;58209;59729	922;9785;9786;9787;9788;9789;9790;9791;9792;9793;9794;73433;87233;89477;89478	922;9793;73433;87233;89478			9606
Q8WWA0	Q8WWA0	6	6	4	Intelectin-1	ITLN1	sp|Q8WWA0|ITLN1_HUMAN Intelectin-1 OS=Homo sapiens OX=9606 GN=ITLN1 PE=1 File=Homo_sapiens SV=1	1	6	6	4	6	0	6	0	4	0	24.3	24.3	17.9	34.961	313	313	7.12	1							7	0	38.888	24.3	0	2385200000	2385200000	0	15	123440000	123440000	0	13	AANALCAGMR;DLGIWHVPNK;EFTAGFVQFR;EIKDECPSAFDGLYFLR;NPGYYDIQAK;TDTGFLQTLGHNLFGIYQK				992	42;1299;1738;1831;6108;7763	True;True;True;True;True;True	46;1405;1901;2004;6839;8661	256;10867;10868;15265;15865;15866;52575;66666	413;16058;16059;16060;22956;23906;23907;23908;23909;78760;78761;99954;99955	413;16058;22956;23909;78761;99954			9606
Q8WWI5	Q8WWI5	6	6	6	Choline transporter-like protein 1	SLC44A1	sp|Q8WWI5|CTL1_HUMAN Choline transporter-like protein 1 OS=Homo sapiens OX=9606 GN=SLC44A1 PE=1 File=Homo_sapiens SV=1	1	6	6	6	6	1	6	1	6	1	12.5	12.5	12.5	73.301	657	657	2.07	3	7	4						0	33.857	12.5	2	794840000	774310000	20533000	30	11802000	11118000	684450	14	ETVTPEQLQIAEDNLR;LEAIPNSGMDHTQR;LPVPASAPIPFFHR;LVSGYDSYGNICGQK;NLPFTPILASVNR;VLMEFVENSR				993	2100;4687;5243;5547;6033;8739	True;True;True;True;True;True	2307;5150;5775;6104;6747;9736	17810;38663;38664;43217;43218;43219;46913;46914;52162;52163;52164;52165;75672;75673	26993;58050;58051;58052;64713;64714;64715;70311;70312;78172;78173;78174;78175;114221;114222	26993;58050;64715;70311;78173;114221	1130;1131	84;623	9606
Q8WWQ8	Q8WWQ8	1	1	1	Stabilin-2;190 kDa form stabilin-2	STAB2	sp|Q8WWQ8|STAB2_HUMAN Stabilin-2 OS=Homo sapiens OX=9606 GN=STAB2 PE=1 File=Homo_sapiens SV=3	1	1	1	1	0	1	0	1	0	1	0.6	0.6	0.6	276.99	2551	2551	8								1	0.00097943	2.9633	0	0.6	464330000	0	464330000	100	4643300	0	4643300	1	LLITASQDPLQPTETR				994	5059	True	5561	41938	62773	62773			9606
Q8WWU7	Q8WWU7	3	1	1	Intelectin-2	ITLN2	sp|Q8WWU7|ITLN2_HUMAN Intelectin-2 OS=Homo sapiens OX=9606 GN=ITLN2 PE=2 File=Homo_sapiens SV=1	1	3	1	1	3	0	1	0	1	0	14.8	11.7	11.7	36.211	325	325	8								1	0.0037313	2.3771	14.8	0	589710000	589710000	0	18	32762000	32762000	0	4	ADYPEGDGNWANYNTFGSAEAATSDDYKNPGYYDIQAK;DLGIWHVPNK;NPGYYDIQAK				995	141;1299;6108	True;False;False	163;1405;6839	1419;10867;10868;52575	2186;2187;2188;2189;16058;16059;16060;78760;78761	2187;16058;78761			9606
Q8WXI7	Q8WXI7	9	9	9	Mucin-16	MUC16	sp|Q8WXI7|MUC16_HUMAN Mucin-16 OS=Homo sapiens OX=9606 GN=MUC16 PE=1 File=Homo_sapiens SV=3	1	9	9	9	2	9	2	9	2	9	1.3	1.3	1.3	1519.2	14507	14507	2.38	5	9	4	1	1	1			0	11.388	0.8	1.3	94636000000	14088000000	80548000000	443	1428500	347580	1080900	27	ELGPYTLDR;EQLYWELSK;LSQLTHGITELGPYTLDR;LTNDIEELGPYTLDR;QEFYSSYPGLPEPSK;VLQGLLR;VLQSLLGPMFK;YEENMQHPGSR;YMADMGQPGSLK				996	1900;2020;5398;5454;6494;8758;8762;9456;9623	True;True;True;True;True;True;True;True;True	2078;2217;5943;6001;7266;9756;9760;10535;10713	16242;16243;16244;16245;16246;17279;44503;45205;55153;55154;55155;55156;55157;55158;55159;55160;55161;75752;75766;81739;82951	24422;24423;24424;24425;24426;24427;26193;66684;66685;67721;82639;82640;82641;82642;82643;82644;82645;82646;82647;82648;82649;82650;82651;114322;114342;123267;125140	24425;26193;66684;67721;82650;114322;114342;123267;125140			9606
Q8WXK1	Q8WXK1	1	1	1	Ankyrin repeat and SOCS box protein 15	ASB15	sp|Q8WXK1|ASB15_HUMAN Ankyrin repeat and SOCS box protein 15 OS=Homo sapiens OX=9606 GN=ASB15 PE=1 File=Homo_sapiens SV=3	1	1	1	1	0	1	0	1	0	1	2.4	2.4	2.4	65.798	588	588	4			1		1				0.0055762	2.2957	0	2.4	0	0	0	29	0	0	0	2	VLIDYMDYVPLCAK				997	8724	True	9721	75594;75595	114111;114112	114111			9606
Q8WY22	Q8WY22	1	1	1	BRI3-binding protein	BRI3BP	sp|Q8WY22|BRI3B_HUMAN BRI3-binding protein OS=Homo sapiens OX=9606 GN=BRI3BP PE=1 File=Homo_sapiens SV=1	1	1	1	1	1	1	1	1	1	1	6.8	6.8	6.8	27.835	251	251	1.5	1	1							0.00098912	3.0783	6.8	6.8	51231000	40293000	10939000	8	6403900	5036600	1367300	4	SSPSGPSNPSNPSVEEK				998	7537	True	8413	65038;65039	97494;97495;97496;97497	97496			9606
Q8WZ42	Q8WZ42	4	4	4	Titin	TTN	sp|Q8WZ42|TITIN_HUMAN Titin OS=Homo sapiens OX=9606 GN=TTN PE=1 File=Homo_sapiens SV=4	1	4	4	4	2	2	2	2	2	2	0.1	0.1	0.1	3816	34350	34350	5				1	2	1			0.001007	3.2395	0.1	0.1	4708900000	4328000000	380850000	1856	2391200	2331900	59273	3	DDGGSEITNYILEK;INETLELLSESPVYPTK;PTITAVTK;VTVETHTK				999	1098;3941;6405;9102	True;True;True;True	1188;4330;7168;10145	9157;32383;54605;78514	13505;48827;81871;118379	13505;48827;81871;118379			9606
Q92484	Q92484	6	6	6	Acid sphingomyelinase-like phosphodiesterase 3a	SMPDL3A	sp|Q92484|ASM3A_HUMAN Acid sphingomyelinase-like phosphodiesterase 3a OS=Homo sapiens OX=9606 GN=SMPDL3A PE=1 File=Homo_sapiens SV=2	1	6	6	6	6	1	6	1	6	1	13.7	13.7	13.7	51.26	453	453	6.39			1		4	4	4	5	0	16.839	13.7	3.3	5327000000	5327000000	0	22	125830000	125830000	0	25	GSPVNSLFVAPAVTPVK;LFQYDPR;LIDIFQK;QFTILDSK;VTTNPNLR;YSDVIAGQFYGHTHR				1000	3200;4793;4917;6537;9095;9702	True;True;True;True;True;True	3520;5268;5407;7312;10136;10803	26715;26716;26717;26718;39426;41050;41051;41052;55862;78391;78392;83473;83474;83475;83476;83477;83478;83479	40440;40441;40442;40443;40444;40445;40446;40447;40448;40449;59170;61539;61540;61541;83818;118195;118196;125931;125932;125933;125934;125935;125936;125937;125938;125939	40447;59170;61541;83818;118196;125932			9606
Q92485	Q92485	2	2	2	Acid sphingomyelinase-like phosphodiesterase 3b	SMPDL3B	sp|Q92485|ASM3B_HUMAN Acid sphingomyelinase-like phosphodiesterase 3b OS=Homo sapiens OX=9606 GN=SMPDL3B PE=1 File=Homo_sapiens SV=2	1	2	2	2	0	2	0	2	0	2	7.7	7.7	7.7	50.813	455	455	6.5					1			1	0	4.7858	0	7.7	237680000	0	237680000	18	4837400	0	4837400	3	EIEPEPDFILWTGDDTPHVPDEK;LGEAAVLEIVER				1001	1823;4822	True;True	1995;5300	15766;39631	23754;23755;59477	23755;59477			9606
Q92496	Q92496	6	3	3	Complement factor H-related protein 4	CFHR4	sp|Q92496|FHR4_HUMAN Complement factor H-related protein 4 OS=Homo sapiens OX=9606 GN=CFHR4 PE=1 File=Homo_sapiens SV=3	1	6	3	3	6	0	3	0	3	0	11.9	7.6	7.6	65.35	578	578	3.25			3	1					0	14.098	11.9	0	628110000	628110000	0	20	31406000	31406000	0	4	EGIVEYPR;FCDMPVFENSR;TGDTIEFMCK;VEYQCQSYYELQGSK;VYLPWSR;VYVPQSR				1002	1780;2232;7864;8514;9229;9242	False;True;False;True;True;False	1947;2456;8772;9493;10286;10299	15535;18838;67703;73564;79895;79896;80018;80019	23408;28519;101487;111065;120515;120516;120687;120688	23408;28519;101487;111065;120516;120688	1132	151	9606
Q92542	Q92542	9	9	9	Nicastrin	NCSTN	sp|Q92542|NICA_HUMAN Nicastrin OS=Homo sapiens OX=9606 GN=NCSTN PE=1 File=Homo_sapiens SV=2	1	9	9	9	9	3	9	3	9	3	16.6	16.6	16.6	78.41	709	709	3.39	1	7	10	8	3	1	1		0	30.466	16.6	4.8	6116499999.999999	5920899999.999999	195580000	31	186450000	180140000	6309100	38	ADVLFIAPR;ALADVATVLGR;APDVTTLPR;GKFPVQLENVDSFVELGQVALR;IFLIASK;LLYGFLIK;NQVEDLLATLEK;SFFWNVAPGAESAVASFVTQLAAAEALQK;SGAGVPAVILR				1003	136;388;562;2929;3741;5127;6142;7134;7161	True;True;True;True;True;True;True;True;True	158;432;616;3228;4102;5632;6877;7961;7991	1387;1388;1389;3535;3536;3537;3538;3539;3540;3541;4981;4982;4983;24959;30786;30787;42575;42576;42577;52815;52816;52817;52818;61500;61603;61604;61605;61606;61607;61608;61609	2139;2140;2141;5222;5223;5224;5225;5226;5227;5228;5229;5230;7313;7314;7315;7316;37839;46490;46491;63781;63782;63783;79148;79149;79150;79151;79152;79153;92097;92239;92240;92241;92242;92243;92244;92245;92246;92247	2141;5222;7315;37839;46490;63783;79150;92097;92240			9606
Q92544	Q92544	1	1	1	Transmembrane 9 superfamily member 4	TM9SF4	sp|Q92544|TM9S4_HUMAN Transmembrane 9 superfamily member 4 OS=Homo sapiens OX=9606 GN=TM9SF4 PE=1 File=Homo_sapiens SV=2	1	1	1	1	1	0	1	0	1	0	3.3	3.3	3.3	74.518	642	642	2		2							0.0010163	3.3357	3.3	0	39562000	39562000	0	21	1883900	1883900	0	2	DIANYNKEDDIEDTMEESGWK				1004	1205	True	1300	10121;10122	14927;14928	14928	1133	322	9606
Q92673	Q92673	33	33	33	Sortilin-related receptor	SORL1	sp|Q92673|SORL_HUMAN Sortilin-related receptor OS=Homo sapiens OX=9606 GN=SORL1 PE=1 File=Homo_sapiens SV=2	1	33	33	33	33	6	33	6	33	6	17.6	17.6	17.6	248.42	2214	2214	3.32	3	13	35	12	1	3	1	3	0	133.02	17.6	3.4	6538099999.999999	6426999999.999999	111110000	124	37603000	37058000	545110	85	AADLLLHSK;AHNTNDFVTLR;ASNLLLGFDR;DEQYLFLVR;EAEGVIVGHWAPPIHTHGLIR;ENQEVILEEVR;ENQEVILEEVRDFQLR;EYIVEYSR;GGTWEFLQAPAFTGYGEK;GVRPPAPSLK;HEPSGYSTVFR;ITTVSLSAPDALK;LSQLLNLQLR;NLLVNTLYTVR;SDDFGQTWIMIQEHVK;SEAVIAQFYHSPADNKR;SNVIVALAR;SSDVYVSYDYGK;STDFFQSR;STVFTIFGSNK;TDLGDSPLAFEHVMTR;TFIFSEKPVFVYGLLTEPGEK;TNLYISEAEGLK;TNVYISSSAGAR;TPEGLPDAPR;TVIVSKDEQYLFLVR;VLKPDTTYQVK;VQVQCLSK;VVGESIWK;VVVPYQGPSSDYVVVK;YDLASGATEQLPLTGLR;YFANEPFADFHR;YSTNEGETWK				1005	13;314;678;1125;1588;1972;1973;2179;2856;3330;3394;4128;5397;6026;7022;7063;7418;7505;7562;7600;7756;7830;8072;8079;8097;8266;8729;8930;9136;9191;9429;9480;9725	True;True;True;True;True;True;True;True;True;True;True;True;True;True;True;True;True;True;True;True;True;True;True;True;True;True;True;True;True;True;True;True;True	13;353;741;1218;1741;2162;2163;2398;3147;3655;3721;4530;5942;6739;7833;7882;8281;8377;8439;8483;8652;8653;8735;9004;9011;9029;9221;9726;9957;10186;10247;10507;10560;10826	89;90;2819;2820;2821;5721;5722;5723;9377;9378;9379;13725;16643;16644;16645;16646;16647;18508;18509;24504;24505;24506;27733;28112;33699;33700;44502;52085;52086;52087;52088;52089;52090;60612;61037;61038;64120;64121;64725;65210;65446;66571;66572;66573;66574;66575;66576;67368;69332;69376;69504;69505;71147;71148;75601;75602;75603;77220;78977;79528;79529;79530;79531;79532;79533;81559;81560;81859;81860;81861;83635	163;164;4122;4123;4124;4125;8364;8365;8366;13841;13842;13843;20482;20483;25009;25010;25011;25012;25013;25014;28027;28028;28029;37173;37174;37175;37176;37177;37178;42096;42624;50717;50718;66683;78049;78050;78051;78052;78053;78054;90811;91468;91469;91470;96108;96109;97025;97026;97749;98105;99804;99805;99806;99807;99808;99809;99810;99811;100937;104140;104201;104415;104416;107264;107265;114119;114120;114121;116534;119025;119913;119914;119915;119916;119917;119918;119919;119920;123018;123019;123451;123452;123453;123454;126144	164;4125;8366;13842;20482;25012;25014;28028;37176;42096;42624;50717;66683;78052;90811;91468;96108;97025;97749;98105;99810;100937;104140;104201;104416;107264;114121;116534;119025;119918;123019;123453;126144	1134	1837	9606
Q92692	Q92692	4	4	4	Nectin-2	PVRL2	sp|Q92692|NECT2_HUMAN Nectin-2 OS=Homo sapiens OX=9606 GN=NECTIN2 PE=1 File=Homo_sapiens SV=1	1	4	4	4	4	2	4	2	4	2	6.7	6.7	6.7	57.741	538	538	7.5							4	4	0	6.69	6.7	3	542020000	444430000	97589000	22	24637000	20201000	4435900	8	AEQVIFVR;FTLVPSGR;ISWLSSLDWEAK;VQVLPEVR				1006	189;2582;4073;8929	True;True;True;True	215;2848;4471;9956	1849;1850;22295;22296;33381;33382;77218;77219	2806;2807;33771;33772;50252;50253;116532;116533	2806;33771;50253;116533			9606
