## Supplementary Information 1 for "Cholangiocyte glycocalyx degradation boosts primary sclerosing cholangitis" (part 3 of 3)

### Sheet: Tabelle1 (continued)
Supplementary Information 1. Proteins detected by mass spectrometry of two bile samples
Q92820	Q92820	10	10	10	Gamma-glutamyl hydrolase	GGH	sp|Q92820|GGH_HUMAN Gamma-glutamyl hydrolase OS=Homo sapiens OX=9606 GN=GGH PE=1 File=Homo_sapiens SV=2	1	10	10	10	10	5	10	5	10	5	41.2	41.2	41.2	35.964	318	318	7	2		1				9	16	0	85.473	41.2	19.2	12131000000	11568000000	562630000	16	610750000	581000000	29747000	32	FFNVLTTNTDGK;IEFISTMEGYK;LDLTEKDYEILFK;MFQNFPTELLLSLAVEPLTANFHK;NLDGISHAPNAVK;SINGILFPGGSVDLR;TAFYLAEFFVNEAR;YLESAGAR;YPVYGVQWHPEK;YYIAASYVK				1007	2301;3698;4650;5689;5999;7239;7703;9586;9668;9797	True;True;True;True;True;True;True;True;True;True	2539;4056;4057;5109;6288;6289;6710;8079;8593;10675;10764;10903	19617;19618;19619;19620;19621;30577;30578;30579;38477;38478;38479;38480;38481;48898;48899;51950;51951;51952;51953;62607;62608;66137;82568;82569;82570;83192;83193;84124	29776;29777;29778;29779;29780;29781;29782;46190;46191;46192;57767;57768;57769;57770;57771;57772;57773;57774;73146;73147;77844;77845;77846;77847;93927;93928;99090;124504;124505;124506;125482;125483;125484;126906	29778;46191;57770;73146;77844;93928;99090;124504;125482;126906	1135;1136	173;231	9606
Q92823	Q92823	7	7	7	Neuronal cell adhesion molecule	NRCAM	sp|Q92823|NRCAM_HUMAN Neuronal cell adhesion molecule OS=Homo sapiens OX=9606 GN=NRCAM PE=1 File=Homo_sapiens SV=3	1	7	7	7	7	0	7	0	7	0	8.8	8.8	8.8	143.89	1304	1304	3			7						0	30.359	8.8	0	602640000	602640000	0	61	7972200	7972200	0	12	AAPYWITAPQNLVLSPGEDGTLICR;ISWLTNGVPIEIAPDDPSR;KIDGDTIIFSNVQER;LSPYVNYSFR;SLPSEASEQYLTK;SVQLSWTPGDDNNSPITK;YIVSGTPTFVPYLIK				1008	47;4074;4328;5393;7351;7640;9562	True;True;True;True;True;True;True	51;4472;4753;5938;8199;8524;10650	315;33383;35319;44471;63724;65695;82407	536;50254;53148;66639;66640;95581;95582;98455;98456;124272;124273;124274	536;50254;53148;66640;95582;98456;124274			9606
Q92859	Q92859	8	8	8	Neogenin	NEO1	sp|Q92859|NEO1_HUMAN Neogenin OS=Homo sapiens OX=9606 GN=NEO1 PE=1 File=Homo_sapiens SV=2	1	8	8	8	8	1	8	1	8	1	6.7	6.7	6.7	160.01	1461	1461	2.85		3	9	1					0	17.276	6.7	1	429900000	390900000	39001000	63	6263600	5644500	619070	15	DGTFLNLVSDDRR;DVVASLVSTR;EHNLQVLGLVK;LIVAGLPR;NEEALDTESSER;VIGQDVVLPCVASGLPTPTIK;VLPDPEVISDLVFLK;YSDEVELK				1009	1184;1545;1811;4957;5884;8639;8745;9700	True;True;True;True;True;True;True;True	1279;1694;1981;5450;6584;9628;9743;10801	9958;13308;15684;15685;41206;51047;74952;74953;74954;75698;75699;83469;83470	14703;14704;19900;23645;23646;61755;76326;76327;113212;113213;113214;114250;114251;125927;125928	14703;19900;23646;61755;76327;113212;114251;125927			9606
Q92887	Q92887	3	3	3	Canalicular multispecific organic anion transporter 1	ABCC2	sp|Q92887|MRP2_HUMAN ATP-binding cassette sub-family C member 2 OS=Homo sapiens OX=9606 GN=ABCC2 PE=1 File=Homo_sapiens SV=3	1	3	3	3	3	0	3	0	3	0	1.7	1.7	1.7	174.21	1545	1545	2	2	2	2						0.0010288	3.5473	1.7	0	218290000	218290000	0	59	3699800	3699800	0	6	ALTLSNLAR;LLISFASDR;YFAWEPSFR				1010	501;5054;9481	True;True;True	548;5556;10561	4340;4341;4342;41904;81862;81863	6392;6393;6394;62721;123455;123456	6392;62721;123456			9606
Q92896	Q92896	6	6	6	Golgi apparatus protein 1	GLG1	sp|Q92896|GSLG1_HUMAN Golgi apparatus protein 1 OS=Homo sapiens OX=9606 GN=GLG1 PE=1 File=Homo_sapiens SV=2	1	6	6	6	6	5	6	5	6	5	5.4	5.4	5.4	134.55	1179	1179	5.61			4	6	4	3	5	6	0	16.298	5.4	4.5	3783699999.9999995	3555399999.9999995	228320000	61	59178000	55435000	3742900	32	ALNEACESVIQTACK;LDPALQDK;LDPVLYR;LLELQYFISR;VAELSSDDFHLDR;VEELEMTEDIR				1011	472;4656;4659;5020;8365;8476	True;True;True;True;True;True	517;5116;5119;5517;9331;9451;9452	4104;4105;4106;38518;38519;38520;38521;38522;38523;38524;38538;38539;38540;38541;38542;38543;41566;41567;41568;41569;41570;41571;41572;41573;72244;72245;73325;73326	6042;6043;6044;57825;57826;57827;57828;57829;57830;57831;57832;57853;57854;57855;57856;57857;57858;57859;62249;62250;62251;62252;62253;62254;62255;62256;62257;109091;109092;109093;110734;110735	6044;57828;57854;62253;109091;110734	1137	812	9606
Q92900	Q92900	1	1	1	Regulator of nonsense transcripts 1	UPF1	sp|Q92900|RENT1_HUMAN Regulator of nonsense transcripts 1 OS=Homo sapiens OX=9606 GN=UPF1 PE=1 File=Homo_sapiens SV=2	1	1	1	1	1	0	1	0	1	0	1.6	1.6	1.6	124.34	1129	1129	7.67							1	2	0	32.363	1.6	0	240880000	240880000	0	58	4153200	4153200	0	3	TVLQRPLSLIQGPPGTGK				1012	8271	True	9226	71176;71177;71178	107296;107297;107298	107297			9606
Q93033	Q93033	1	1	1	Immunoglobulin superfamily member 2	CD101	sp|Q93033|IGSF2_HUMAN Immunoglobulin superfamily member 2 OS=Homo sapiens OX=9606 GN=CD101 PE=1 File=Homo_sapiens SV=2	1	1	1	1	1	0	1	0	1	0	1.3	1.3	1.3	115.11	1021	1021	3			1						0.0018975	2.6194	1.3	0	0	0	0	54	0	0	0	1	IFSLGPEDEGAYR				1013	3746	True	4108	30805	46513	46513			9606
Q93050;Q9Y487	Q93050	3;1	3;1	3;1	V-type proton ATPase 116 kDa subunit a isoform 1	ATP6V0A1	sp|Q93050|VPP1_HUMAN V-type proton ATPase 116 kDa subunit a 1 OS=Homo sapiens OX=9606 GN=ATP6V0A1 PE=1 File=Homo_sapiens SV=3	2	3	3	3	3	0	3	0	3	0	4.5	4.5	4.5	96.412	837	837;856	2.12	1	5	2						0	13.916	4.5	0	214500000	214500000	0	32	1192900	1192900	0	10	GTEHSGSTVPSILNR;IDDLQMVLNQTEDHR;LTFLNSFK				1014	3232;3655;5434	True;True;True	3553;4008;4009;5980	26973;30202;30203;30204;30205;45082;45083;45084	40880;45652;45653;45654;45655;45656;45657;67557;67558;67559	40880;45655;67558	1138	270	9606;9606
Q93084	Q93084	1	1	1	Sarcoplasmic/endoplasmic reticulum calcium ATPase 3	ATP2A3	sp|Q93084|AT2A3_HUMAN Sarcoplasmic/endoplasmic reticulum calcium ATPase 3 OS=Homo sapiens OX=9606 GN=ATP2A3 PE=1 File=Homo_sapiens SV=3	1	1	1	1	1	0	1	0	1	0	1.9	1.9	1.9	109.25	999	999	1	1								0.0010204	3.371	1.9	0	0	0	0	45	0	0	0	1	CSEDNPLFAGIDCEVFESR				1015	1011	True	1095	8531	12512	12512			9606
Q93099	Q93099	9	9	9	Homogentisate 1,2-dioxygenase	HGD	sp|Q93099|HGD_HUMAN Homogentisate 1,2-dioxygenase OS=Homo sapiens OX=9606 GN=HGD PE=1 File=Homo_sapiens SV=2	1	9	9	9	7	3	7	3	7	3	26.5	26.5	26.5	49.963	445	445	7.6							6	9	0	16.998	21.1	7.9	1037199999.9999999	983010000	54236000	20	49150000	49150000	2711800	16	DFLIPIAWYEDR;FSIDVFEETR;GNLLIYTEFGK;KVDFVSGLHTLCGAGDIK;MLVQPNEICVIQR;QDVSPFNVVAWHGNYTPYK;QVPGGYTVINK;TFRPPYYHR;YISGFGNECSSEDPR				1016	1137;2533;3061;4469;5743;6488;6761;7836;9556	True;True;True;True;True;True;True;True;True	1230;2798;3371;4914;6382;6383;7259;7555;8742;10644	9458;21922;21923;25912;25913;36433;49390;49391;49392;55132;55133;57926;57927;67397;82375	13956;33177;33178;39199;39200;39201;54765;73884;73885;73886;82609;82610;86808;86809;100973;124227	13956;33177;39199;54765;73886;82609;86808;100973;124227	1139	172	9606
Q969H8	Q969H8	2	2	2	Myeloid-derived growth factor	MYDGF	sp|Q969H8|MYDGF_HUMAN Myeloid-derived growth factor OS=Homo sapiens OX=9606 GN=MYDGF PE=1 File=Homo_sapiens SV=1	1	2	2	2	2	0	2	0	2	0	15.6	15.6	15.6	18.795	173	173	1	2								0.0091491	2.2032	15.6	0	51077000	51077000	0	7	7296700	7296700	0	2	ESDVPLKTEEFEVTK;GAEIEYAMAYSK				1017	2045;2647	True;True	2247;2923	17401;22847	26368;34565	26368;34565			9606
Q969L2	Q969L2	1	1	1	Protein MAL2	MAL2	sp|Q969L2|MAL2_HUMAN Protein MAL2 OS=Homo sapiens OX=9606 GN=MAL2 PE=1 File=Homo_sapiens SV=1	1	1	1	1	1	1	1	1	1	1	6.2	6.2	6.2	19.125	176	176	4.71		1	2	1	1			2	0.0099548	2.1586	6.2	6.2	3137999999.9999995	3072599999.9999995	65374000	2	1568999999.9999998	1536299999.9999998	32687000	7	VTLPAGPDILR				1018	9059	True	10090	78055;78056;78057;78058;78059;78060;78061	117719;117720;117721;117722;117723;117724;117725	117721			9606
Q969X1	Q969X1	2	2	2	Protein lifeguard 3	TMBIM1	sp|Q969X1|LFG3_HUMAN Protein lifeguard 3 OS=Homo sapiens OX=9606 GN=TMBIM1 PE=1 File=Homo_sapiens SV=2	1	2	2	2	2	2	2	2	2	2	4.8	4.8	4.8	34.607	311	311	2.21	5	4	2	3					0	36.532	4.8	4.8	1783799999.9999998	1687499999.9999998	96254000	6	250000000	233960000	16042000	14	AVSDSFGPGEWDDR;AVSDSFGPGEWDDRK				1019	813;814	True;True	886;887	7353;7354;7355;7356;7357;7358;7359;7360;7361;7362;7363;7364;7365;7366	10723;10724;10725;10726;10727;10728;10729;10730;10731;10732;10733;10734;10735;10736;10737	10728;10734			9606
Q96BQ1	Q96BQ1	3	3	3	Protein FAM3D	FAM3D	sp|Q96BQ1|FAM3D_HUMAN Protein FAM3D OS=Homo sapiens OX=9606 GN=FAM3D PE=1 File=Homo_sapiens SV=1	1	3	3	3	0	3	0	3	0	3	14.7	14.7	14.7	24.963	224	224	8								3	0	5.2855	0	14.7	352570000	0	352570000	14	20337000	0	20337000	4	AFDMYSGDVMHLVK;LFSDLGSSYAK;SPFEQFLK				1020	206;4794;7438	True;True;True	233;5269;8302	1940;39427;64264	2933;59171;96312;96313	2933;59171;96313	1140	121	9606
Q96C23	Q96C23	8	8	8	Aldose 1-epimerase	GALM	sp|Q96C23|GALM_HUMAN Galactose mutarotase OS=Homo sapiens OX=9606 GN=GALM PE=1 File=Homo_sapiens SV=1	1	8	8	8	6	7	6	7	6	7	29.8	29.8	29.8	37.765	342	342	7.5	1							13	0	31.127	21.3	24.9	7101399999.999999	5331100000	1770299999.9999998	17	393420000	292540000	100880000	18	AVFGELPSGGGTVEK;EYHLAINK;FPPVLLRPGEEYDHTTWFK;FQLQSDLLR;HLQDFHLNGFDHNFCLK;ISPDGEEGYPGELK;QPYFGAVIGR;VLSNGVQFSR				1021	781;2178;2463;2489;3458;4056;6682;8767	True;True;True;True;True;True;True;True	851;2397;2720;2749;3789;4453;7469;9765	6659;6660;18506;18507;21156;21309;21310;28473;33259;33260;33261;57333;57334;75806	9669;9670;9671;9672;28025;28026;32067;32298;32299;43129;50080;50081;50082;50083;85883;85884;114405;114406	9672;28026;32067;32299;43129;50082;85883;114406			9606
Q96C86	Q96C86	6	6	6	m7GpppX diphosphatase	DCPS	sp|Q96C86|DCPS_HUMAN m7GpppX diphosphatase OS=Homo sapiens OX=9606 GN=DCPS PE=1 File=Homo_sapiens SV=2	1	6	6	6	6	1	6	1	6	1	24.6	24.6	24.6	38.608	337	337	7.12	1							7	0	11.717	24.6	2.1	757930000	757930000	0	18	32138000	32138000	0	10	DLTPEHLPLLR;IVFENPDPSDGFVLIPDLK;LPFSGFR;TTVVYPATEK;VNEASGDGDGEDAVVILEK;WNQQQLDDLYLIAICHR				1022	1345;4153;5208;8243;8814;9328	True;True;True;True;True;True	1459;4558;5736;9198;9828;10392	11247;33846;43035;43036;70984;70985;76245;80688	16612;50913;50914;64411;64412;106927;106928;115013;115014;121663	16612;50914;64411;106927;115013;121663			9606
Q96CN7	Q96CN7	2	2	2	Isochorismatase domain-containing protein 1	ISOC1	sp|Q96CN7|ISOC1_HUMAN Isochorismatase domain-containing protein 1 OS=Homo sapiens OX=9606 GN=ISOC1 PE=1 File=Homo_sapiens SV=3	1	2	2	2	2	0	2	0	2	0	9.7	9.7	9.7	32.236	298	298	1.33	2	1							0	10.753	9.7	0	109280000	109280000	0	14	7805500	7805500	0	3	GLGSTVQEIDLTGVK;ILGIPVIVTEQYPK				1023	2979;3883	True;True	3282;4261	25349;25350;31819	38364;38365;47984	38364;47984			9606
Q96DA0	Q96DA0	6	6	6	Zymogen granule protein 16 homolog B	ZG16B	sp|Q96DA0|ZG16B_HUMAN Zymogen granule protein 16 homolog B OS=Homo sapiens OX=9606 GN=ZG16B PE=1 File=Homo_sapiens SV=3	1	6	6	6	6	6	6	6	6	6	34.6	34.6	34.6	22.739	208	208	4.76	8	8	7	5	2	1	11	13	0	60.099	34.6	34.6	19637000000	6536699999.999999	13100000000	11	1206400000	355280000	851120000	66	GMVMYTSK;LGALGGNTQEVTLQPGEYITK;LGDSWDVK;VFVAFQAFLR;VSVGLLLVK;YFSTTEDYDHEITGLR				1024	3045;4813;4821;8561;8990;9496	True;True;True;True;True;True	3353;5291;5299;9543;10019;10579	25827;25828;25829;25830;25831;39524;39525;39526;39527;39528;39529;39530;39531;39532;39533;39534;39535;39536;39537;39538;39539;39623;39624;39625;39626;39627;39628;39629;39630;74121;74122;74123;77536;77537;77538;77539;77540;77541;77542;77543;81947;81948;81949;81950;81951;81952;81953;81954;81955;81956;81957;81958;81959;81960;81961	39080;39081;39082;39083;39084;39085;39086;39087;59310;59311;59312;59313;59314;59315;59316;59317;59318;59319;59320;59321;59322;59323;59324;59325;59326;59327;59328;59468;59469;59470;59471;59472;59473;59474;59475;59476;111970;111971;111972;111973;116969;116970;116971;116972;116973;116974;116975;116976;116977;123586;123587;123588;123589;123590;123591;123592;123593;123594;123595;123596;123597;123598;123599;123600;123601;123602;123603;123604;123605	39083;59316;59476;111971;116972;123593			9606
Q96FN4	Q96FN4	5	4	4	Copine-2	CPNE2	sp|Q96FN4|CPNE2_HUMAN Copine-2 OS=Homo sapiens OX=9606 GN=CPNE2 PE=1 File=Homo_sapiens SV=3	1	5	4	4	5	1	4	0	4	0	11.3	9.7	9.7	61.189	548	548	3.33	4							2	0	7.8868	11.3	1.6	44404000	44404000	0	25	1776200	1776200	0	7	AVLAELPQQVVQYFK;DIVQFVPFR;FALFDQDK;FYGPTNFSPIVNHVAR;GLITIAAQELSDNR				1025	798;1247;2213;2628;2992	True;False;True;True;True	869;1347;2435;2902;3295	6795;10423;10424;10425;10426;10427;10428;10429;10430;18686;22721;25432;25433;25434	9872;15382;15383;15384;15385;15386;15387;15388;15389;15390;15391;15392;15393;15394;28307;34357;38485;38486;38487;38488	9872;15384;28307;34357;38487			9606
Q96G03	Q96G03	5	5	5	Phosphoglucomutase-2	PGM2	sp|Q96G03|PGM2_HUMAN Phosphopentomutase OS=Homo sapiens OX=9606 GN=PGM2 PE=1 File=Homo_sapiens SV=4	1	5	5	5	5	1	5	1	5	1	11.3	11.3	11.3	68.283	612	612	5.06	2	3			4	3	3	3	0	16.807	11.3	1.5	6917999999.999999	6917999999.999999	0	34	38135000	38135000	0	22	AFDLVPPEAVPEQKDPDPEFPTVK;FVHTSVHGVGHSFVQSAFK;IVLANDPDADR;IVLANDPDADRLAVAEK;NLSLSQQLK				1026	205;2604;4164;4165;6043	True;True;True;True;True	232;2872;4570;4571;6757	1935;1936;1937;1938;1939;22421;22422;22423;33920;33921;33922;33923;33924;33925;33926;52209;52210;52211	2925;2926;2927;2928;2929;2930;2931;2932;33941;33942;33943;51020;51021;51022;51023;51024;51025;51026;51027;51028;78251;78252;78253	2925;33943;51025;51028;78253			9606
Q96HE7;Q86YB8	Q96HE7	7;1	7;1	7;1	ERO1-like protein alpha	ERO1L	sp|Q96HE7|ERO1A_HUMAN ERO1-like protein alpha OS=Homo sapiens OX=9606 GN=ERO1A PE=1 File=Homo_sapiens SV=2	2	7	7	7	7	0	7	0	7	0	20.1	20.1	20.1	54.392	468	468;467	8								8	0	51.461	20.1	0	4514200000	4514200000	0	25	75991000	75991000	0	16	FDGILTEGEGPR;LIANMPESGPSYEFHLTR;LQTQGLGTALK;NLLQNIH;QEIVSLFNAFGR;SFPLHFDENSFFAGDKK;VLPFFERPDFQLFTGNK				1027	2251;4909;5308;6024;6500;7143;8748	True;True;True;True;True;True;True	2481;5398;5399;5843;6737;7273;7972;9746	19058;41006;41007;43653;52078;55177;61539;75704	28895;28896;61470;61471;61472;61473;61474;61475;61476;65350;65351;78042;82673;82674;92158;114256	28895;61474;65350;78042;82674;92158;114256	1141	424	9606;9606
Q96IY4	Q96IY4	3	3	3	Carboxypeptidase B2	CPB2	sp|Q96IY4|CBPB2_HUMAN Carboxypeptidase B2 OS=Homo sapiens OX=9606 GN=CPB2 PE=1 File=Homo_sapiens SV=2	1	3	3	3	3	0	3	0	3	0	8	8	8	48.424	423	423	3.67	1	1						1	0	3.908	8	0	601150000	601150000	0	19	30811000	30811000	0	3	AVASFLR;DTGTYGFLLPER;SFYANNHCIGTDLNR				1028	768;1489;7154	True;True;True	836;1627;7983	6552;12579;61564	9495;18508;92188	9495;18508;92188			9606
Q96KG7	Q96KG7	2	2	2	Multiple epidermal growth factor-like domains protein 10	MEGF10	sp|Q96KG7|MEG10_HUMAN Multiple epidermal growth factor-like domains protein 10 OS=Homo sapiens OX=9606 GN=MEGF10 PE=1 File=Homo_sapiens SV=1	1	2	2	2	2	0	2	0	2	0	1.6	1.6	1.6	122.2	1140	1140	3			2						0.001938	2.83	1.6	0	253450000	253450000	0	40	1264300	1264300	0	3	CPLGFYGK;ICSPGFYGHR				1029	982;3645	True;True	1065;3998	8370;30155	12217;45589;45590	12217;45589			9606
Q96P63	Q96P63	3	3	3	Serpin B12	SERPINB12	sp|Q96P63|SPB12_HUMAN Serpin B12 OS=Homo sapiens OX=9606 GN=SERPINB12 PE=1 File=Homo_sapiens SV=1	1	3	3	3	0	3	0	3	0	3	8.1	8.1	8.1	46.276	405	405	1	3								0.0010235	3.3985	0	8.1	41003000	0	41003000	20	2050200	0	2050200	3	ADLTGISPSPNLYLSK;GLEELER;TDYTLSIANR				1030	120;2947;7769	True;True;True	139;3247;8668	1292;25063;66699	1995;37975;99993	1995;37975;99993			9606
Q96PF1	Q96PF1	1	1	1	Protein-glutamine gamma-glutamyltransferase Z	TGM7	sp|Q96PF1|TGM7_HUMAN Protein-glutamine gamma-glutamyltransferase Z OS=Homo sapiens OX=9606 GN=TGM7 PE=1 File=Homo_sapiens SV=1	1	1	1	1	0	1	0	1	0	1	1.7	1.7	1.7	79.94	710	710	5			1		3		1		0.0010121	3.2696	0	1.7	0	0	0	35	0	0	0	5	GSVAILQQWSAR				1031	3214	True	3534	26810;26811;26812;26813;26814	40577;40578;40579;40580;40581	40577			9606
Q96S97	Q96S97	4	4	4	Myeloid-associated differentiation marker	MYADM	sp|Q96S97|MYADM_HUMAN Myeloid-associated differentiation marker OS=Homo sapiens OX=9606 GN=MYADM PE=1 File=Homo_sapiens SV=2	1	4	4	4	4	1	4	1	4	1	19.3	19.3	19.3	35.273	322	322	2.73	7	8	6	1	1	1	1	1	0	65.156	19.3	3.1	4391800000	4034399999.9999995	357370000	7	561750000	510700000	51053000	32	ALTQPLGLLR;ARPGEITGYMATVPGLLK;SHAYYVCAWDR;TTITTTTTSSSGLGSPMIVGSPR				1032	502;644;7208;8223	True;True;True;True	549;703;704;8045;9174;9175	4343;4344;4345;4346;4347;4348;4349;4350;4351;4352;4353;4354;5440;5441;5442;5443;5444;62196;62197;70572;70573;70574;70575;70576;70577;70578	6395;6396;6397;6398;6399;6400;6401;6402;6403;6404;6405;6406;6407;6408;7976;7977;7978;7979;7980;7981;7982;93236;93237;93238;106138;106139;106140;106141;106142;106143;106144;106145	6400;7982;93237;106143	1142;1143	24;169	9606
Q99523	Q99523	4	4	4	Sortilin	SORT1	sp|Q99523|SORT_HUMAN Sortilin OS=Homo sapiens OX=9606 GN=SORT1 PE=1 File=Homo_sapiens SV=3	1	4	4	4	4	0	4	0	4	0	5.5	5.5	5.5	92.067	831	831	3.67			2	4					0	9.099	5.5	0	634370000	634370000	0	33	19223000	19223000	0	6	ADLGALELWR;DPIYFTGLASEPGAR;IYSFGLGGR;VVLTAEVSGGSR				1033	115;1410;4216;9156	True;True;True;True	133;1538;4628;10208	1254;1255;11735;11736;34182;79103	1929;1930;17259;17260;51398;119241	1930;17260;51398;119241			9606
Q99536	Q99536	11	11	11	Synaptic vesicle membrane protein VAT-1 homolog	VAT1	sp|Q99536|VAT1_HUMAN Synaptic vesicle membrane protein VAT-1 homolog OS=Homo sapiens OX=9606 GN=VAT1 PE=1 File=Homo_sapiens SV=2	1	11	11	11	9	5	9	5	9	5	34.6	34.6	34.6	41.92	393	393	4.08	15	8	4	1			11	9	0	79.361	29.8	15.3	13889000000	13546000000	343060000	16	795260000	774740000	20514000	65	ACGLNFADLMAR;CLVLTGFGGYDK;GVDIVMDPLGGSDTAK;GYNLLKPMGK;LLALYNQGHIKPHIDSVWPFEK;LQSRPAAPPAPGPGQLTLR;NLMALAR;PAAPPAPGPGQLTLR;TVENVTVFGTASASK;VLLVPGPEK;VVTYGMANLLTGPK				1034	78;963;3294;3361;4988;5304;6027;6298;8256;8738;9183	True;True;True;True;True;True;True;True;True;True;True	88;89;1043;3617;3618;3687;5485;5839;6740;7058;9211;9735;10238;10239	688;689;690;691;692;693;694;8273;27547;27548;27549;27550;27551;27552;27553;27554;27927;41423;41424;43635;52091;52092;54050;54051;54052;54053;54054;54055;54056;54057;54058;54059;54060;54061;71098;75670;75671;79465;79466;79467;79468;79469;79470;79471;79472;79473;79474;79475	1056;1057;1058;1059;1060;1061;1062;12055;41804;41805;41806;41807;41808;41809;41810;41811;41812;41813;41814;41815;41816;41817;42362;62059;62060;62061;65327;78055;78056;81086;81087;81088;81089;81090;81091;81092;81093;81094;81095;81096;81097;81098;81099;81100;81101;81102;81103;107188;114219;114220;119774;119775;119776;119777;119778;119779;119780;119781;119782;119783;119784;119785;119786;119787;119788;119789	1056;12055;41807;42362;62060;65327;78055;81097;107188;114219;119776	1144;1145;1146	94;261;287	9606
Q99715	Q99715	33	33	33	Collagen alpha-1(XII) chain	COL12A1	sp|Q99715|COCA1_HUMAN Collagen alpha-1(XII) chain OS=Homo sapiens OX=9606 GN=COL12A1 PE=1 File=Homo_sapiens SV=2	1	33	33	33	32	4	32	4	32	4	15.8	15.8	15.8	333.14	3063	3063	2.53		32	23	4					0	287.1	15.4	1.3	3493399999.9999995	3450099999.9999995	43312000	149	16626000	16335000	290680	83	DELLAAIK;DLFSQTLYTVSVSAVHDEGESPPVTAQETTRPVPAPTNLK;DVTHSTMNVFWEPVPGK;GGNTMTGDAIDYLVK;GPGDLEAPSNLVISER;GTWDHGASDVSLYR;IIYSPTVGDPIDEYTTVPGR;ITEVTSEGFR;ITYQPSTGEGNEQTTTIGGR;IVEVFDIGPK;LFYAPAAGGPEELVPIPGNTNYAILR;LKPDTPYTITVSSLYPDGEGGR;NADEVELK;NFASVQGVSLESGSFPSYSAYR;NNVILQPLQPDTPYK;NSDVEIFAVGVK;NTFTESAGAR;NVGVEVFSLGIK;NVQVYNPTPNSLDVR;QHALSVGPQTTTLSVR;SLLQAVANLPYK;SQDEVEIPAR;TEFNLNQYYQR;TEWQLNAHR;TYQIGWDTFCVK;VAIIITDGK;VEDIIEAINTFPYR;VILTPMTAGSR;VMILITDGK;VQISLVQYSR;VSWDPSPSPVLGYK;VSWTPPSDSVDR;VVYSPVDGTRPSESIVVPGNTR				1035	1123;1295;1542;2841;3087;3275;3842;4093;4136;4150;4805;4977;5825;5901;6086;6155;6189;6229;6251;6573;7333;7469;7785;7814;8341;8380;8472;8648;8797;8913;9000;9001;9196	True;True;True;True;True;True;True;True;True;True;True;True;True;True;True;True;True;True;True;True;True;True;True;True;True;True;True;True;True;True;True;True;True	1216;1401;1691;3132;3399;3598;4211;4491;4540;4555;5282;5472;6518;6603;6815;6890;6931;6981;7005;7348;8177;8339;8685;8718;9303;9349;9447;9637;9802;9938;10029;10030;10252	9375;10828;10829;10830;13272;13273;24393;26048;26049;26050;27385;27386;31555;33449;33450;33451;33452;33755;33756;33757;33842;39485;41353;41354;50459;50460;51140;52499;52500;52886;53143;53144;53145;53146;53559;53560;53728;53729;56487;63589;64500;64501;66940;67232;71973;72290;72291;73306;73307;73308;74992;76074;77126;77622;77623;77624;77625;79605;79606	13839;15972;15973;15974;15975;15976;19839;19840;19841;36978;39399;39400;39401;39402;41560;41561;47623;50349;50350;50351;50352;50801;50802;50803;50804;50805;50908;59257;59258;61957;61958;61959;75449;75450;76456;76457;78662;78663;78664;78665;78666;79261;79653;79654;79655;79656;79657;80250;80251;80537;80538;84642;84643;95378;96680;96681;96682;100312;100746;108659;108660;109146;109147;110706;110707;110708;110709;110710;110711;110712;113275;113276;114775;116398;117104;117105;117106;117107;117108;120046;120047;120048;120049;120050	13839;15975;19840;36978;39400;41561;47623;50352;50804;50908;59257;61959;75449;76456;78666;79261;79653;80250;80538;84643;95378;96680;100312;100746;108660;109147;110707;113276;114775;116398;117105;117107;120050			9606
Q99735	Q99735	1	1	1	Microsomal glutathione S-transferase 2	MGST2	sp|Q99735|MGST2_HUMAN Microsomal glutathione S-transferase 2 OS=Homo sapiens OX=9606 GN=MGST2 PE=1 File=Homo_sapiens SV=1	1	1	1	1	1	1	1	1	1	1	9.5	9.5	9.5	16.62	147	147	2.43	1	3	2	1					0	10.167	9.5	9.5	980720000	980720000	0	3	326910000	326910000	0	6	VTPPAVTGSPEFER				1036	9080	True	10120	78308;78309;78310;78311;78312;78313;78314	118084;118085;118086;118087;118088;118089;118090	118088			9606
Q99795	Q99795	2	2	2	Cell surface A33 antigen	GPA33	sp|Q99795|GPA33_HUMAN Cell surface A33 antigen OS=Homo sapiens OX=9606 GN=GPA33 PE=1 File=Homo_sapiens SV=1	1	2	2	2	2	0	2	0	2	0	9.7	9.7	9.7	35.632	319	319	7							2		0	4.7845	9.7	0	596670000	596670000	0	16	37292000	37292000	0	2	VVIWPFSNK;YNILNQEQPLAQPASGQPVSLK				1037	9148;9642	True;True	10199;10736	79021;83030	119091;125249	119091;125249			9606
Q99808	Q99808	4	4	4	Equilibrative nucleoside transporter 1	SLC29A1	sp|Q99808|S29A1_HUMAN Equilibrative nucleoside transporter 1 OS=Homo sapiens OX=9606 GN=SLC29A1 PE=1 File=Homo_sapiens SV=3	1	4	4	4	4	2	4	2	4	2	10.1	10.1	10.1	50.219	456	456	1.71	7	4	3						0	12.552	10.1	4.4	698410000	547880000	150530000	15	45594000	35559000	10035000	15	LVFVPLLLLCNIKPR;SLTAVFMWPGK;SSIAGSSTWER;WLPSLVLAR				1038	5504;7359;7522;9313	True;True;True;True	6057;8207;8208;8397;10374	45758;63746;63747;63748;63749;63750;63751;64914;64915;64916;64917;80420;80421;80422	68527;95618;95619;95620;95621;95622;95623;95624;97311;97312;97313;97314;121269;121270;121271	68527;95618;97313;121270	1147	352	9606
Q99832	Q99832	1	1	1	T-complex protein 1 subunit eta	CCT7	sp|Q99832|TCPH_HUMAN T-complex protein 1 subunit eta OS=Homo sapiens OX=9606 GN=CCT7 PE=1 File=Homo_sapiens SV=2	1	1	1	1	0	1	0	1	0	1	1.8	1.8	1.8	59.366	543	543	8								1	1	-2	0	1.8	127310000	0	127310000	31	4106700	0	4106700	1	MMPTPVILLK	+			1039	5749	True	6391	49403	73898	73898	1148;1149	1;2	9606
Q99895	Q99895	14	14	14	Chymotrypsin-C	CTRC	sp|Q99895|CTRC_HUMAN Chymotrypsin-C OS=Homo sapiens OX=9606 GN=CTRC PE=1 File=Homo_sapiens SV=2	1	14	14	14	14	10	14	10	14	10	58.6	58.6	58.6	29.483	268	268	4.65	20	11	8	4			3	33	0	257.38	58.6	48.9	71840000000	55526000000	16314000000	13	2902500000	2080099999.9999998	822410000	124	DYPCYVTGWGR;HTCGGTLIASNFVLTAAHCISNTR;IDWWGFR;LAEHVELSDTIQVACLPEKDSLLPK;LQQGLQPVVDHATCSR;LWTNGPIADK;LWTNGPIADKLQQGLQPVVDHATCSR;NNLEVEDEEGSLFVGVDTIHVHK;NNLEVEDEEGSLFVGVDTIHVHKR;PHSWPWQISLQYLK;RWNALLLR;VSAYIDWINEK;VVGGEDARPHSWPWQISLQYLK;WNALLLR				1040	1569;3538;3687;4537;5294;5577;5578;6079;6080;6353;6960;8949;9139;9323	True;True;True;True;True;True;True;True;True;True;True;True;True;True	1720;3880;4045;4984;5828;6135;6136;6808;6809;7114;7766;9976;10189;10387	13626;13627;13628;13629;13630;29456;29457;29458;29459;29460;29461;30500;30501;30502;30503;30504;30505;30506;30507;30508;37421;37422;43590;43591;43592;43593;43594;43595;43596;43597;43598;43599;43600;43601;43602;47275;47276;47277;47278;47279;47280;47281;52484;52485;52486;52487;52488;52489;54388;54389;60049;77299;77300;77301;77302;77303;77304;77305;77306;77307;78983;78984;78985;78986;78987;78988;78989;80648;80649;80650;80651;80652;80653;80654;80655;80656;80657;80658;80659	20360;20361;20362;20363;20364;20365;20366;20367;44578;44579;44580;44581;44582;44583;44584;44585;44586;44587;44588;46084;46085;46086;46087;46088;46089;46090;46091;46092;56157;56158;56159;56160;65260;65261;65262;65263;65264;65265;65266;65267;65268;65269;65270;65271;65272;65273;65274;65275;65276;65277;65278;65279;65280;65281;65282;65283;65284;65285;70785;70786;70787;70788;70789;70790;70791;70792;70793;70794;78635;78636;78637;78638;78639;78640;78641;78642;78643;78644;78645;78646;78647;78648;78649;81584;81585;81586;89916;116643;116644;116645;116646;116647;116648;116649;116650;116651;116652;116653;116654;116655;116656;116657;116658;116659;119032;119033;119034;119035;119036;119037;119038;119039;119040;119041;119042;121611;121612;121613;121614;121615;121616;121617;121618;121619;121620;121621;121622	20361;44584;46086;56158;65273;70791;70793;78640;78649;81584;89916;116654;119034;121617			9606
Q9BQS7	Q9BQS7	1	1	1	Hephaestin	HEPH	sp|Q9BQS7|HEPH_HUMAN Hephaestin OS=Homo sapiens OX=9606 GN=HEPH PE=1 File=Homo_sapiens SV=3	1	1	1	1	1	0	1	0	1	0	1.2	1.2	1.2	130.45	1158	1158	3			1						0	10.497	1.2	0	53591000	53591000	0	48	1116500	1116500	0	1	LLSEDIEGFQDSNR				1041	5107	True	5612	42339	63369	63369			9606
Q9BRF8	Q9BRF8	7	7	7	Serine/threonine-protein phosphatase CPPED1	CPPED1	sp|Q9BRF8|CPPED_HUMAN Serine/threonine-protein phosphatase CPPED1 OS=Homo sapiens OX=9606 GN=CPPED1 PE=1 File=Homo_sapiens SV=3	1	7	7	7	6	5	6	5	6	5	29.3	29.3	29.3	35.548	314	314	3.85	11	1						8	0	94.883	25.8	17.8	1344900000	1052199999.9999999	292700000	17	76924000	59707000	17217000	23	AIPLVLVSGNHDIGNTPTAETVEEFCR;GIEDDLMDLIK;LTEQAVQAINK;QAQDQWLDEQLSIAR;SAAEAGGVFHR;TLAAFPAEK;VVVVTAEK				1042	361;2891;5425;6449;6969;7977;9192	True;True;True;True;True;True;True	403;3184;3185;5971;7217;7775;8891;10248	3230;24726;24727;24728;24729;45050;45051;45052;45053;45054;54866;54867;54868;54869;54870;60096;68480;79534;79535;79536	4769;4770;37503;37504;37505;37506;67516;67517;67518;67519;67520;67521;67522;67523;82234;82235;82236;82237;82238;89976;102712;119921;119922;119923	4769;37504;67523;82236;89976;102712;119922	1150	308	9606
Q9BS26	Q9BS26	7	7	7	Endoplasmic reticulum resident protein 44	ERP44	sp|Q9BS26|ERP44_HUMAN Endoplasmic reticulum resident protein 44 OS=Homo sapiens OX=9606 GN=ERP44 PE=1 File=Homo_sapiens SV=1	1	7	7	7	7	4	7	4	7	4	21.7	21.7	21.7	46.971	406	406	7.87							2	13	0	18.434	21.7	8.9	3781799999.9999995	3396199999.9999995	385580000	20	129080000	109800000	19279000	19	ALADYIR;DLAEITTLDR;EDTESLEIFQNEVAR;GTINFLHADCDKFR;NIIGYFEQK;QFVFDLHSGK;VANILHDDCAFLSAFGDVSKPER				1043	389;1268;1676;3244;5970;6538;8390	True;True;True;True;True;True;True	433;1369;1835;3565;6679;7313;9359	3542;3543;10515;10516;14257;14258;27172;51762;51763;51764;55863;55864;55865;72323;72324	5231;5232;15514;15515;15516;21236;21237;21238;41226;77585;77586;77587;77588;83819;83820;83821;109189;109190;109191	5232;15514;21237;41226;77588;83820;109190			9606
Q9BS40	Q9BS40	4	4	4	Latexin	LXN	sp|Q9BS40|LXN_HUMAN Latexin OS=Homo sapiens OX=9606 GN=LXN PE=1 File=Homo_sapiens SV=2	1	4	4	4	3	4	3	4	3	4	22.1	22.1	22.1	25.75	222	222	3.57	8	1						5	0	20.901	16.7	22.1	3300299999.9999995	3197799999.9999995	102420000	6	249270000	236120000	13147000	18	AALVAQNYINYQQGTPHR;FAVEEIIQK;NPDEEDNTFYQR;QASMEDIPGR				1044	40;2227;6097;6452	True;True;True;True	42;2451;6827;7220;7221	229;230;231;232;233;18760;18761;18762;18763;18764;18765;52543;54881;54882	378;379;380;381;382;383;384;385;386;28410;28411;28412;28413;28414;28415;78718;82253;82254	380;28410;78718;82254			9606
Q9BSJ8	Q9BSJ8	2	2	2	Extended synaptotagmin-1	ESYT1	sp|Q9BSJ8|ESYT1_HUMAN Extended synaptotagmin-1 OS=Homo sapiens OX=9606 GN=ESYT1 PE=1 File=Homo_sapiens SV=1	1	2	2	2	2	0	2	0	2	0	3.3	3.3	3.3	122.85	1104	1104	5.67	1							2	0	7.4122	3.3	0	679690000	679690000	0	49	6983500	6983500	0	4	ALTLGALTLPLAR;VLQASVLDDWFPLQGGQGQVHLR				1045	500;8757	True;True	547;9755	4338;4339;75751	6389;6390;6391;114321	6389;114321			9606
Q9BTV4	Q9BTV4	11	11	11	Transmembrane protein 43	TMEM43	sp|Q9BTV4|TMM43_HUMAN Transmembrane protein 43 OS=Homo sapiens OX=9606 GN=TMEM43 PE=1 File=Homo_sapiens SV=1	1	11	11	11	11	0	11	0	11	0	31.2	31.2	31.2	44.875	400	400	2.63	4	8	5				1	1	0	27.172	31.2	0	974200000	974200000	0	23	18338000	18338000	0	24	FFLSSGLIDK;FFLSSGLIDKVDNFK;LEDPHVDIIR;LLSDPNYGVHLPAVK;LVHIIGALR;QRGDQLVPFSTK;RGDFFYHSENPK;RGDFFYHSENPKYPEVGDLR;TSSQPGFLER;VSFSYAGLSGDDPDLGPAHVVTVIAR;YSYNTEWR				1046	2298;2299;4694;5105;5512;6702;6839;6840;8197;8960;9729	True;True;True;True;True;True;True;True;True;True;True	2536;2537;5158;5610;6066;7490;7640;7641;9142;9988;10830	19613;19614;19615;38756;42333;42334;42335;45822;57453;57454;58413;58414;58415;70369;70370;77346;77347;77348;83641	29771;29772;29773;29774;58211;63362;63363;63364;63365;68614;86064;86065;87557;87558;87559;105812;105813;116700;116701;116702;116703;116704;116705;116706;126153	29771;29774;58211;63362;68614;86065;87557;87559;105812;116705;126153			9606
Q9BUJ2	Q9BUJ2	10	10	10	Heterogeneous nuclear ribonucleoprotein U-like protein 1	HNRNPUL1	sp|Q9BUJ2|HNRL1_HUMAN Heterogeneous nuclear ribonucleoprotein U-like protein 1 OS=Homo sapiens OX=9606 GN=HNRNPUL1 PE=1 File=Homo_sapiens SV=2	1	10	10	10	8	5	8	5	8	5	13.6	13.6	13.6	95.737	856	856	5.74	3	1	1				11	3	0	25.826	10.4	8.2	4607300000	3945299999.9999995	662010000	35	20426000	20086000	339470	19	AIVICPTDEDLKDR;EALGGQALYPHVLVK;HLPSTEPDPHVVR;INEEISVK;KAIVICPTDEDLKDR;NYILDQTNVYGSAQR;TDEEGKDVPDHAVLEMK;WDVLIQQATQCLNR;WMGIAFR;YNILGTNAIMDK				1047	369;1610;3457;3940;4236;6282;7743;9262;9320;9641	True;True;True;True;True;True;True;True;True;True	411;1764;3788;4329;4650;7042;8638;10319;10382;10735	3329;13801;13802;13803;13804;28468;28469;28470;28471;28472;32382;34313;34314;53972;53973;66418;80130;80638;83029	4912;20584;20585;20586;20587;43124;43125;43126;43127;43128;48825;48826;51619;51620;80975;80976;99563;120830;121595;125248	4912;20584;43124;48825;51619;80975;99563;120830;121595;125248			9606
Q9BUN8	Q9BUN8	2	2	2	Derlin-1	DERL1	sp|Q9BUN8|DERL1_HUMAN Derlin-1 OS=Homo sapiens OX=9606 GN=DERL1 PE=1 File=Homo_sapiens SV=1	1	2	2	2	2	0	2	0	2	0	6	6	6	28.8	251	251	2.33		2	1						0.0098832	2.1087	6	0	61903000	61903000	0	11	5627600	5627600	0	3	SDIGDWFR;SIPAITR				1048	7030;7241	True;True	7841;8081	60691;60692;62610	90917;90918;93930	90918;93930			9606
Q9BW60	Q9BW60	2	2	2	Elongation of very long chain fatty acids protein 1	ELOVL1	sp|Q9BW60|ELOV1_HUMAN Elongation of very long chain fatty acids protein 1 OS=Homo sapiens OX=9606 GN=ELOVL1 PE=1 File=Homo_sapiens SV=1	1	2	2	2	2	0	2	0	2	0	9.7	9.7	9.7	32.662	279	279	2.17	3	5	3	1					0	13.673	9.7	0	288810000	288810000	0	7	41258000	41258000	0	14	CDPVDYSNSPEALR;MEAVVNLYQEVMK				1049	892;5667	True;True	969;6250;6251;6252	7914;7915;48577;48578;48579;48580;48581;48582;48583;48584;48585;48586	11564;11565;72665;72666;72667;72668;72669;72670;72671;72672;72673;72674;72675;72676	11564;72676	1151;1152	1;12	9606
Q9BYE9	Q9BYE9	31	31	31	Cadherin-related family member 2	CDHR2	sp|Q9BYE9|CDHR2_HUMAN Cadherin-related family member 2 OS=Homo sapiens OX=9606 GN=CDHR2 PE=1 File=Homo_sapiens SV=2	1	31	31	31	31	23	31	23	31	23	27.3	27.3	27.3	141.54	1310	1310	2.88	54	213	140	66	22	11	17	9	0	323.31	27.3	21.6	665370000000	647260000000	18107000000	49	11979000000	11631000000	347800000	815	AIDYEACDLVTLVVR;ARDDDSGNNGVILFSILR;AWDADQTEANNR;DDDSGNNGVILFSILR;DMGSAGMVVYSIEK;DVNDNPPTLDVASLR;EAIDPALEGR;EEDPGVLVGVVK;EEDPGVLVGVVKAWDADQTEANNR;EFYSASVAEDAAK;EMLVIVEDR;EQLLEADEEVQLQVTATETHLNIYGQEAK;GINDPVIYSISYSTR;GINDPVIYSISYSTRPGWFDIGADGVIR;GLVLGAGWAEGYLR;GTSVLTVEAVDGDK;IPIDDLTMVVYDPDK;ISFSLSGSGANYFMIR;IVLTVLVSDCGEPVLGTK;LASALDYETLYTFK;NGELLDR;NLGPLDR;NLGPLDREAIDPALEGR;PGWFDIGADGVIR;QAINAALTQATR;SAFYQLELK;TFVIIPELVLPNR;VIPSTGDSEHLFR;VSALVDYER;VSIWVTVR;VTISVSDPYIQVQR				1050	336;638;829;1096;1359;1536;1604;1687;1688;1754;1955;2013;2901;2902;3022;3262;3974;4042;4170;4575;5928;6015;6016;6349;6443;6977;7843;8656;8944;8965;9049	True;True;True;True;True;True;True;True;True;True;True;True;True;True;True;True;True;True;True;True;True;True;True;True;True;True;True;True;True;True;True	375;696;902;1186;1476;1477;1478;1685;1758;1847;1848;1918;2142;2143;2208;3196;3197;3327;3584;4367;4368;4436;4437;4576;5026;6634;6728;6729;7110;7209;7783;8749;9647;9971;9994;10079	3052;3053;3054;3055;3056;3057;3058;3059;3060;3061;3062;3063;3064;3065;3066;3067;3068;3069;3070;3071;3072;3073;3074;3075;3076;3077;3078;3079;3080;3081;3082;3083;3084;3085;3086;3087;3088;3089;3090;5397;5398;5399;5400;5401;5402;5403;5404;5405;5406;5407;5408;7495;7496;7497;7498;7499;7500;7501;7502;9148;9149;9150;9151;9152;11343;11344;11345;11346;11347;11348;11349;11350;11351;11352;11353;11354;11355;11356;11357;11358;11359;11360;11361;11362;11363;11364;13242;13243;13244;13245;13246;13247;13248;13249;13250;13251;13252;13253;13254;13255;13256;13771;13772;13773;13774;13775;13776;13777;13778;13779;13780;14321;14322;14323;14324;14325;14326;14327;14328;14329;14330;14331;14332;14333;15369;15370;15371;15372;15373;15374;15375;15376;15377;15378;15379;15380;15381;15382;15383;15384;15385;15386;15387;15388;15389;15390;15391;15392;15393;15394;15395;15396;16527;16528;16529;16530;16531;16532;16533;16534;16535;16536;16537;16538;16539;16540;16541;16542;17200;17201;17202;17203;17204;17205;17206;17207;17208;24769;24770;24771;24772;24773;24774;24775;24776;24777;24778;24779;24780;24781;24782;24783;24784;24785;24786;25658;25659;25660;25661;25662;25663;25664;25665;25666;25667;25668;25669;25670;25671;25672;25673;25674;25675;25676;25677;25678;25679;25680;25681;25682;25683;25684;25685;25686;25687;25688;25689;25690;25691;25692;25693;25694;25695;25696;25697;25698;25699;25700;25701;27291;27292;27293;27294;27295;27296;27297;27298;27299;27300;27301;27302;27303;32636;32637;32638;32639;32640;32641;32642;32643;32644;32645;32646;32647;33124;33125;33126;33127;33128;33129;33130;33131;33132;33133;33134;33135;33136;33137;33138;33139;33140;33141;33142;33143;33144;33145;33146;33147;33148;33149;33150;33151;33152;33153;33154;33155;33156;33157;33158;33159;33160;33161;33162;33163;33164;33165;33166;33167;33168;33169;33170;33948;37651;37652;37653;37654;37655;37656;37657;37658;37659;37660;37661;37662;37663;37664;37665;37666;37667;37668;37669;37670;37671;37672;37673;37674;37675;37676;37677;37678;37679;37680;37681;37682;37683;37684;37685;37686;37687;37688;37689;37690;37691;37692;37693;37694;51460;51461;51462;52027;52028;52029;52030;52031;52032;52033;52034;52035;52036;52037;52038;54344;54345;54346;54347;54348;54349;54350;54351;54352;54353;54354;54355;54356;54357;54358;54359;54360;54361;54362;54363;54364;54365;54366;54367;54368;54369;54370;54371;54372;54373;54374;54375;54376;54377;54378;54817;54818;54819;54820;60127;60128;60129;60130;60131;60132;60133;60134;60135;60136;60137;60138;60139;60140;67512;67513;67514;67515;67516;67517;67518;67519;67520;67521;67522;67523;67524;67525;67526;67527;67528;67529;67530;67531;67532;67533;67534;67535;67536;67537;67538;67539;67540;67541;67542;67543;67544;75030;75031;75032;75033;75034;75035;75036;75037;75038;75039;75040;75041;75042;75043;75044;75045;75046;75047;75048;75049;75050;75051;75052;75053;75054;75055;75056;75057;75058;75059;75060;75061;75062;75063;75064;77271;77272;77273;77274;77275;77276;77277;77278;77279;77280;77281;77282;77283;77284;77285;77286;77287;77288;77289;77290;77384;77385;77386;77387;77388;77996;77997;77998;77999;78000;78001;78002;78003;78004;78005;78006;78007;78008;78009;78010	4530;4531;4532;4533;4534;4535;4536;4537;4538;4539;4540;4541;4542;4543;4544;4545;4546;4547;4548;4549;4550;4551;4552;4553;4554;4555;4556;4557;4558;4559;4560;4561;4562;4563;4564;4565;4566;4567;4568;4569;4570;4571;4572;4573;4574;4575;7915;7916;7917;7918;7919;7920;7921;7922;7923;7924;7925;7926;7927;7928;7929;7930;7931;7932;7933;7934;7935;7936;7937;7938;7939;10938;10939;10940;10941;10942;10943;10944;10945;10946;10947;10948;10949;10950;10951;10952;10953;10954;10955;10956;13490;13491;13492;13493;13494;13495;13496;13497;16737;16738;16739;16740;16741;16742;16743;16744;16745;16746;16747;16748;16749;16750;16751;16752;16753;16754;16755;16756;16757;16758;16759;16760;16761;16762;19794;19795;19796;19797;19798;19799;19800;19801;19802;19803;19804;19805;19806;19807;19808;19809;19810;19811;19812;19813;19814;19815;19816;19817;19818;19819;19820;20538;20539;20540;20541;20542;20543;20544;20545;20546;20547;20548;20549;20550;20551;20552;20553;20554;20555;20556;21319;21320;21321;21322;21323;21324;21325;21326;21327;21328;21329;21330;21331;21332;21333;21334;21335;21336;21337;21338;21339;21340;23143;23144;23145;23146;23147;23148;23149;23150;23151;23152;23153;23154;23155;23156;23157;23158;23159;23160;23161;23162;23163;23164;23165;23166;23167;23168;23169;23170;23171;23172;23173;23174;23175;23176;23177;23178;23179;23180;23181;23182;23183;23184;23185;23186;23187;23188;23189;24854;24855;24856;24857;24858;24859;24860;24861;24862;24863;24864;24865;24866;24867;24868;24869;24870;24871;24872;24873;24874;24875;24876;26069;26070;26071;26072;26073;26074;26075;26076;26077;26078;26079;26080;26081;26082;26083;26084;37557;37558;37559;37560;37561;37562;37563;37564;37565;37566;37567;37568;37569;37570;37571;37572;37573;37574;37575;37576;37577;37578;37579;37580;37581;37582;37583;37584;37585;37586;37587;37588;37589;37590;37591;38837;38838;38839;38840;38841;38842;38843;38844;38845;38846;38847;38848;38849;38850;38851;38852;38853;38854;38855;38856;38857;38858;38859;38860;38861;38862;38863;38864;38865;38866;38867;38868;38869;38870;38871;38872;38873;38874;38875;38876;38877;38878;38879;38880;38881;38882;38883;38884;38885;38886;38887;38888;38889;38890;38891;38892;38893;38894;38895;38896;38897;38898;38899;38900;38901;38902;38903;38904;38905;38906;38907;38908;38909;38910;38911;38912;41404;41405;41406;41407;41408;41409;41410;41411;41412;41413;41414;41415;41416;41417;41418;41419;41420;41421;49187;49188;49189;49190;49191;49192;49193;49194;49195;49196;49197;49198;49199;49200;49201;49202;49203;49204;49894;49895;49896;49897;49898;49899;49900;49901;49902;49903;49904;49905;49906;49907;49908;49909;49910;49911;49912;49913;49914;49915;49916;49917;49918;49919;49920;49921;49922;49923;49924;49925;49926;49927;49928;49929;49930;49931;49932;49933;49934;49935;49936;49937;49938;49939;49940;49941;49942;49943;49944;49945;49946;49947;49948;49949;49950;49951;49952;49953;49954;49955;49956;49957;49958;49959;49960;49961;49962;49963;49964;51058;56464;56465;56466;56467;56468;56469;56470;56471;56472;56473;56474;56475;56476;56477;56478;56479;56480;56481;56482;56483;56484;56485;56486;56487;56488;56489;56490;56491;56492;56493;56494;56495;56496;56497;56498;56499;56500;56501;56502;56503;56504;56505;56506;56507;56508;56509;56510;56511;56512;56513;56514;56515;56516;56517;56518;56519;56520;56521;56522;56523;56524;56525;56526;56527;56528;56529;56530;56531;56532;56533;56534;56535;77152;77153;77154;77155;77156;77157;77951;77952;77953;77954;77955;77956;77957;77958;77959;77960;77961;77962;77963;77964;77965;77966;77967;77968;81519;81520;81521;81522;81523;81524;81525;81526;81527;81528;81529;81530;81531;81532;81533;81534;81535;81536;81537;81538;81539;81540;81541;81542;81543;81544;81545;81546;81547;81548;81549;81550;81551;81552;81553;81554;81555;81556;81557;81558;81559;81560;81561;81562;81563;81564;81565;81566;81567;81568;81569;81570;81571;81572;81573;82156;82157;82158;82159;90016;90017;90018;90019;90020;90021;90022;90023;90024;90025;90026;90027;90028;90029;90030;90031;90032;90033;90034;90035;90036;101168;101169;101170;101171;101172;101173;101174;101175;101176;101177;101178;101179;101180;101181;101182;101183;101184;101185;101186;101187;101188;101189;101190;101191;101192;101193;101194;101195;101196;101197;101198;101199;101200;101201;101202;101203;101204;101205;101206;101207;101208;101209;101210;101211;101212;101213;101214;101215;101216;101217;101218;113329;113330;113331;113332;113333;113334;113335;113336;113337;113338;113339;113340;113341;113342;113343;113344;113345;113346;113347;113348;113349;113350;113351;113352;113353;113354;113355;113356;113357;113358;113359;113360;113361;113362;113363;113364;113365;113366;113367;113368;113369;113370;113371;113372;113373;113374;113375;116597;116598;116599;116600;116601;116602;116603;116604;116605;116606;116607;116608;116609;116610;116611;116612;116613;116614;116615;116616;116617;116618;116619;116620;116621;116622;116623;116624;116625;116626;116627;116628;116629;116630;116751;116752;116753;116754;116755;116756;116757;117637;117638;117639;117640;117641;117642;117643;117644;117645;117646;117647;117648;117649;117650;117651;117652;117653;117654;117655;117656;117657;117658;117659;117660;117661;117662;117663;117664;117665;117666;117667;117668	4557;7916;10941;13494;16758;19802;20547;21319;21340;23169;24861;26079;37574;37586;38851;41414;49198;49954;51058;56513;77156;77961;77966;81528;82157;90034;101168;113332;116613;116753;117653	1153;1154;1155;1156;1157	110;153;158;391;743	9606
Q9BYF1	Q9BYF1	26	26	26	Angiotensin-converting enzyme 2;Processed angiotensin-converting enzyme 2	ACE2	sp|Q9BYF1|ACE2_HUMAN Angiotensin-converting enzyme 2 OS=Homo sapiens OX=9606 GN=ACE2 PE=1 File=Homo_sapiens SV=2	1	26	26	26	18	24	18	24	18	24	49.8	49.8	49.8	92.462	805	805	4.25	3	13	70	53	17	21	11	16	0	323.31	36.8	46.1	88801000000	39301000000	49500000000	33	1495399999.9999998	645920000	849430000	272	ANHYEDYGDYWR;AVCHPTAWDLGK;AYEWNDNEMYLFR;EIVGVVEPVPHDETYCDPASLFHVSNDYSFIR;FWTNLYSLTVPFGQKPNIDVTDAMVDQAWDAQR;GDYEVNGVDGYDYSR;GEIPKDQWMK;GQLIEDVEHTFEEIK;GQLIEDVEHTFEEIKPLYEHLHAYVR;LMNAYPSYISPIGCLPAHLLGDMWGR;LNTILNTMSTIYSTGK;LWAWESWR;NGANEGFHEAVGEIMSLSAATPK;NQMILFGEEDVR;NSFVGWSTDWSPYADQSIK;PLLNYFEPLFTWLK;PLYEEYVVLK;PNIDVTDAMVDQAWDAQR;QALTIVGTLPFTYMLEK;QLRPLYEEYVVLK;RLNTILNTMSTIYSTGK;SEPWTLALENVVGAK;SSVAYAMR;TLYQFQFQEALCQAAK;VCNPDNPQECLLLEPGLNEIMANSLDYNER;VTMDDFLTAHHEMGHIQYDMAYAAQPFLLR				1051	535;769;838;1854;2621;2725;2744;3135;3136;5141;5185;5564;5926;6137;6160;6368;6380;6381;6446;6643;6887;7100;7554;8050;8418;9064	True;True;True;True;True;True;True;True;True;True;True;True;True;True;True;True;True;True;True;True;True;True;True;True;True;True	587;837;911;912;2030;2893;2894;3008;3030;3450;3451;5658;5659;5660;5712;5713;6121;6630;6631;6871;6895;7129;7142;7143;7212;7213;7425;7690;7691;7923;8431;8973;9388;10095;10096;10097	4788;4789;4790;4791;4792;4793;4794;4795;4796;4797;4798;4799;4800;4801;4802;4803;4804;4805;4806;4807;4808;4809;6553;6554;6555;6556;6557;6558;6559;6560;6561;6562;6563;6564;6565;6566;6567;7541;7542;15986;15987;15988;15989;22635;22636;22637;22638;23322;23323;23324;23325;23326;23327;23328;23329;23330;23331;23332;23333;23334;23487;23488;23489;23490;26375;26376;42662;42663;42664;42665;42666;42667;42668;42669;42670;42909;42910;42911;42912;42913;42914;42915;42916;42917;42918;42919;42920;42921;42922;42923;42924;42925;42926;42927;42928;47209;47210;47211;47212;47213;47214;47215;47216;47217;47218;51439;51440;51441;51442;51443;51444;51445;51446;51447;51448;51449;51450;51451;51452;51453;51454;51455;51456;52794;52921;52922;54459;54460;54461;54525;54526;54845;54846;54847;54848;56944;56945;56946;56947;56948;56949;56950;56951;56952;56953;56954;56955;56956;56957;56958;56959;56960;56961;56962;56963;56964;56965;59310;59311;59312;59313;59314;59315;59316;59317;59318;59319;59320;59321;59322;59323;59324;59325;59326;59327;59328;59329;59330;61291;61292;61293;61294;61295;61296;61297;61298;61299;61300;61301;61302;61303;61304;65154;69092;69093;69094;69095;69096;69097;72742;78179;78180;78181;78182	7048;7049;7050;7051;7052;7053;7054;7055;7056;7057;7058;7059;7060;7061;7062;7063;7064;7065;7066;7067;7068;7069;7070;7071;7072;7073;7074;7075;9496;9497;9498;9499;9500;9501;9502;9503;9504;9505;9506;9507;9508;9509;9510;9511;9512;9513;11009;11010;24087;24088;24089;24090;24091;24092;24093;24094;34222;34223;34224;34225;34226;34227;34228;35286;35287;35288;35289;35290;35291;35292;35293;35294;35295;35296;35297;35298;35299;35300;35301;35302;35303;35304;35305;35306;35307;35551;35552;35553;35554;35555;35556;39940;39941;39942;63901;63902;63903;63904;63905;63906;63907;63908;63909;63910;63911;63912;64241;64242;64243;64244;64245;64246;64247;64248;64249;64250;64251;64252;64253;64254;64255;64256;64257;64258;64259;64260;64261;64262;64263;64264;64265;64266;70697;70698;70699;70700;70701;70702;70703;70704;70705;70706;70707;70708;70709;70710;77120;77121;77122;77123;77124;77125;77126;77127;77128;77129;77130;77131;77132;77133;77134;77135;77136;77137;77138;77139;77140;77141;77142;77143;77144;77145;77146;79123;79314;79315;79316;81686;81687;81688;81770;81771;82202;82203;82204;82205;82206;82207;82208;82209;82210;82211;82212;85297;85298;85299;85300;85301;85302;85303;85304;85305;85306;85307;85308;85309;85310;85311;85312;85313;85314;85315;85316;85317;85318;85319;85320;85321;85322;85323;85324;88823;88824;88825;88826;88827;88828;88829;88830;88831;88832;88833;88834;88835;88836;88837;88838;88839;88840;88841;88842;88843;88844;88845;88846;88847;88848;88849;88850;88851;91795;91796;91797;91798;91799;91800;91801;91802;91803;91804;91805;91806;91807;91808;91809;91810;91811;91812;91813;91814;97674;103708;103709;103710;103711;103712;103713;103714;109867;109868;109869;117911;117912;117913;117914;117915;117916;117917	7073;9501;11009;24089;34223;35296;35553;39940;39942;63908;64250;70710;77145;79123;79315;81687;81770;81771;82207;85316;88838;91802;97674;103713;109869;117911	1158;1159;1160;1161;1162;1163;1164;1165;1166;1167;1168	123;152;249;270;297;366;383;408;455;640;662	9606
Q9C0D9	Q9C0D9	1	1	1	Ethanolaminephosphotransferase 1	EPT1	sp|Q9C0D9|EPT1_HUMAN Ethanolaminephosphotransferase 1 OS=Homo sapiens OX=9606 GN=SELENOI PE=1 File=Homo_sapiens SV=3	1	1	1	1	1	0	1	0	1	0	4	4	4	45.228	397	397	2	1	1	1						0	4.1451	4	0	131500000	131500000	0	8	16437000	16437000	0	5	AGYEYVSPEQLAGFDK				1052	300	True	338	2741;2742;2743	4010;4011;4012;4013;4014	4011			9606
Q9GZP4	Q9GZP4	3	3	3	PITH domain-containing protein 1	PITHD1	sp|Q9GZP4|PITH1_HUMAN PITH domain-containing protein 1 OS=Homo sapiens OX=9606 GN=PITHD1 PE=1 File=Homo_sapiens SV=1	1	3	3	3	2	3	2	3	2	3	19.9	19.9	19.9	24.178	211	211	1	8								0	5.9804	15.6	19.9	128140000	57815000	70321000	15	2536300	3854400	2536300	11	DLTGELEYATK;GLAYGLYLR;NIPQMSFDDTEREPDQTFSLNR				1053	1342;2939;5980	True;True;True	1456;3238;6689;6690	11239;11240;25024;51812;51813;51814;51815;51816	16603;16604;37924;77644;77645;77646;77647;77648;77649;77650;77651	16603;37924;77645	1169	114	9606
Q9H0W9	Q9H0W9	5	5	5	Ester hydrolase C11orf54	C11orf54	sp|Q9H0W9|CK054_HUMAN Ester hydrolase C11orf54 OS=Homo sapiens OX=9606 GN=C11orf54 PE=1 File=Homo_sapiens SV=1	1	5	5	5	5	4	5	4	5	4	19.7	19.7	19.7	35.117	315	315	7.4		1						9	0	14.137	19.7	14.3	4916500000	4221999999.9999995	694490000	15	177190000	161900000	15291000	13	APLVCLPVFVSR;DPGFDLR;HYGNKPIGMGGTFIIQK;IAEVGGVPYLLPLVNQK;LEHTHFFSR				1054	573;1408;3579;3597;4711	True;True;True;True;True	628;1536;3924;3945;5175	5033;5034;11707;11708;29715;29716;29788;29789;38872;38873	7395;7396;7397;17223;17224;44935;44936;45037;45038;45039;45040;58360;58361	7396;17224;44935;45038;58361	1170	203	9606
Q9H1U4	Q9H1U4	3	3	3	Multiple epidermal growth factor-like domains protein 9	MEGF9	sp|Q9H1U4|MEGF9_HUMAN Multiple epidermal growth factor-like domains protein 9 OS=Homo sapiens OX=9606 GN=MEGF9 PE=2 File=Homo_sapiens SV=3	1	3	3	3	3	1	3	1	3	1	6.8	6.8	6.8	62.983	602	602	2.2		4	1						0	28.599	6.8	1.7	238930000	158500000	80427000	19	12575000	8342100	4233000	7	SASCDALTGACLNCQENSK;SSELEPECDQCK;VGVIGSICDR				1055	6987;7508;8608	True;True;True	7793;8380;9593	60205;64756;74495;74496;74497	90138;97072;97073;112496;112497;112498;112499	90138;97073;112497			9606
Q9H251	Q9H251	8	8	8	Cadherin-23	CDH23	sp|Q9H251|CAD23_HUMAN Cadherin-23 OS=Homo sapiens OX=9606 GN=CDH23 PE=1 File=Homo_sapiens SV=2	1	8	8	8	8	0	8	0	8	0	3.2	3.2	3.2	369.49	3354	3354	2.18	1	7	3						0	30.632	3.2	0	205250000	205250000	0	118	1598400	1598400	0	12	DYEGPFEVTEGQPGPR;ELDYEISHGR;FAINPTTGDIYVLSSLDR;FNAYTSTQAK;GSPQYQLLTVPEHSPR;INVLDVNDNVPTFQK;LTVVATDR;VYITVLDENDNSPR				1056	1557;1889;2209;2436;3199;3958;5476;9224	True;True;True;True;True;True;True;True	1706;2067;2431;2690;3519;4349;6028;10281	13427;13428;13429;16197;18668;20841;26714;32472;32473;45342;79872	20055;20056;20057;24359;28275;31558;40439;48936;48937;67928;120474;120475	20057;24359;28275;31558;40439;48936;67928;120474			9606
Q9H3K2	Q9H3K2	5	5	5	Growth hormone-inducible transmembrane protein	GHITM	sp|Q9H3K2|GHITM_HUMAN Growth hormone-inducible transmembrane protein OS=Homo sapiens OX=9606 GN=GHITM PE=1 File=Homo_sapiens SV=2	1	5	5	5	5	1	5	1	5	1	12.2	12.2	12.2	37.205	345	345	2.18	5	5	6	1					0	6.7609	12.2	3.2	1381600000	1369800000	11779000	14	96751000	95910000	841360	19	AEVSPMYGVQK;AVIWPQYVK;RAEVSPMYGVQK;SIPYDQSPGPK;TPVLMNFMMR				1057	199;797;6792;7244;8132	True;True;True;True;True	225;226;868;7590;8085;9066	1899;1900;1901;1902;1903;1904;1905;1906;6791;6792;6793;6794;58147;62615;62616;62617;70050	2881;2882;2883;2884;2885;2886;2887;2888;2889;2890;9867;9868;9869;9870;9871;87145;93936;93937;93938;105333	2882;9867;87145;93936;105333	1171	307	9606
Q9H3N1	Q9H3N1	1	1	1	Thioredoxin-related transmembrane protein 1	TMX1	sp|Q9H3N1|TMX1_HUMAN Thioredoxin-related transmembrane protein 1 OS=Homo sapiens OX=9606 GN=TMX1 PE=1 File=Homo_sapiens SV=1	1	1	1	1	1	0	1	0	1	0	4.3	4.3	4.3	31.791	280	280	2		1							0.0091827	2.2363	4.3	0	0	0	0	11	0	0	0	1	VDVTEQPGLSGR				1058	8469	True	9443	73254	110605	110605			9606
Q9H3R2	Q9H3R2	4	4	4	Mucin-13	MUC13	sp|Q9H3R2|MUC13_HUMAN Mucin-13 OS=Homo sapiens OX=9606 GN=MUC13 PE=1 File=Homo_sapiens SV=3	1	4	4	4	2	3	2	3	2	3	11.9	11.9	11.9	54.603	512	512	2.5	7	1						2	0	48.196	6.1	8.6	585630000	298430000	287210000	15	26265000	7117900	19147000	18	HSMAYQDLHSEITSLFK;ISVTVSETFDPEEK;SSSSNFLNYDLTLR;STGFTNLGAEGSVFPK				1059	3523;4071;7553;7572	True;True;True;True	3862;3863;4469;8430;8449	29329;29330;29331;29332;33375;33376;33377;33378;65153;65241	44372;44373;44374;44375;44376;44377;44378;50240;50241;50242;50243;50244;50245;50246;50247;50248;50249;97673;97795	44377;50247;97673;97795	1172	236	9606
Q9H3Z4	Q9H3Z4	3	3	3	DnaJ homolog subfamily C member 5	DNAJC5	sp|Q9H3Z4|DNJC5_HUMAN DnaJ homolog subfamily C member 5 OS=Homo sapiens OX=9606 GN=DNAJC5 PE=1 File=Homo_sapiens SV=1	1	3	3	3	3	2	3	2	3	2	16.2	16.2	16.2	22.149	198	198	2.19	6	3	5	2					0	21.826	16.2	15.7	4512900000	4369400000	143470000	7	111780000	111780000	3773900	31	EINNAHAILTDATK;EINNAHAILTDATKR;YHPDKNPDNPEAADKFK				1060	1838;1839;9542	True;True;True	2013;2014;10630	15904;15905;15906;15907;15908;15909;15910;15911;15912;15913;15914;82248;82249;82250;82251;82252	23955;23956;23957;23958;23959;23960;23961;23962;23963;23964;23965;23966;23967;23968;23969;23970;23971;23972;23973;23974;23975;23976;23977;23978;23979;124039;124040;124041;124042;124043;124044;124045	23958;23976;124043			9606
Q9H6U8	Q9H6U8	1	1	1	Alpha-1,2-mannosyltransferase ALG9	ALG9	sp|Q9H6U8|ALG9_HUMAN Alpha-1,2-mannosyltransferase ALG9 OS=Homo sapiens OX=9606 GN=ALG9 PE=1 File=Homo_sapiens SV=2	1	1	1	1	1	0	1	0	1	0	2.3	2.3	2.3	69.863	611	611	2		1							0.00099404	3.0966	2.3	0	17468000	17468000	0	23	759490	759490	0	1	AGQVWAPEGSTAFK				1061	287	True	324	2667	3904	3904			9606
Q9H8H3	Q9H8H3	3	3	3	Methyltransferase-like protein 7A	METTL7A	sp|Q9H8H3|TMT1A_HUMAN N6-adenosine-methyltransferase TMT1A OS=Homo sapiens OX=9606 GN=TMT1A PE=1 File=Homo_sapiens SV=1	1	3	3	3	1	3	1	3	1	3	16	16	16	28.319	244	244	1.57	4	2	1						0	14.953	6.1	16	149670000	98328000	51344000	11	13607000	8938900	4667600	10	ELFSNLQEFAGPSGK;FTVIYNEQMASK;VTCIDPNPNFEK				1062	1895;2590;9019	True;True;True	2073;2857;10048	16221;16222;16223;16224;16225;22366;77749	24395;24396;24397;24398;24399;24400;24401;33875;33876;117314	24396;33876;117314	1173	51	9606
Q9HAT2	Q9HAT2	5	5	5	Sialate O-acetylesterase	SIAE	sp|Q9HAT2|SIAE_HUMAN Sialate O-acetylesterase OS=Homo sapiens OX=9606 GN=SIAE PE=1 File=Homo_sapiens SV=1	1	5	5	5	2	5	2	5	2	5	12	12	12	58.314	523	523	5.09		1			8	1		1	0	25.832	5.4	12	4000099999.9999995	521540000	3478499999.9999995	29	100420000	6986700	93438000	13	DSPFGSIHPR;ELSNTAAYQSVR;FASYINNDMVLQK;QGSIPYDSVTGPSK;WHQTADFGYVPNPK				1063	1466;1928;2224;6565;9294	True;True;True;True;True	1601;2107;2447;2448;7340;10352	12066;16359;16360;18732;18733;56457;56458;56459;56460;80337;80338	17700;24605;24606;28373;28374;28375;84592;84593;84594;84595;84596;121148;121149;121150	17700;24606;28373;84594;121149	1174	36	9606
Q9HB07	Q9HB07	3	3	3	UPF0160 protein MYG1, mitochondrial	C12orf10	sp|Q9HB07|MYG1_HUMAN MYG1 exonuclease OS=Homo sapiens OX=9606 GN=MYG1 PE=1 File=Homo_sapiens SV=3	1	3	3	3	3	0	3	0	3	0	8	8	8	42.477	376	376	7.6							2	3	0	5.9925	8	0	169630000	169630000	0	20	8481400	8481400	0	5	ALVEEALAQR;LDFYQHSWLPAR;LPLPEPWR				1064	505;4636;5213	True;True;True	552;5094;5743	4357;38270;38271;43077;43078	6411;57390;57391;64471;64472	6411;57390;64472			9606
Q9HBB8	Q9HBB8	7	7	7	Cadherin-related family member 5	CDHR5	sp|Q9HBB8|CDHR5_HUMAN Cadherin-related family member 5 OS=Homo sapiens OX=9606 GN=CDHR5 PE=1 File=Homo_sapiens SV=3	1	7	7	7	7	4	7	4	7	4	11.7	11.7	11.7	88.222	845	845	2.59	6	7	9	7					0	70.131	11.7	6.3	5896999999.999999	5600800000	296210000	28	210610000	200030000	10579000	36	DAAAPSQPLR;GAGAGVVVK;GINQPIIYSIFR;IQAQDPEFSDLNSAITYR;SVPSPMTFLLLVK;VFVSVLDVNDNAPEFPFK;YSVTQVTVEAVAAAGSPPR				1065	1039;2653;2904;4002;7638;8563;9728	True;True;True;True;True;True;True	1125;2929;3199;4396;8522;9545;10829	8710;8711;8712;8713;8714;8715;22864;24788;24789;24790;24791;24792;32749;32750;32751;32752;32753;32754;32755;65671;65672;65673;65674;74125;74126;74127;83638;83639;83640	12805;12806;12807;12808;12809;12810;12811;34588;37593;37594;37595;37596;37597;37598;49363;49364;49365;49366;49367;49368;49369;49370;49371;98414;98415;98416;98417;98418;111975;111976;111977;111978;111979;111980;126150;126151;126152	12805;34588;37597;49368;98417;111975;126152	1175	319	9606
Q9HC38	Q9HC38	11	11	11	Glyoxalase domain-containing protein 4	GLOD4	sp|Q9HC38|GLOD4_HUMAN Glyoxalase domain-containing protein 4 OS=Homo sapiens OX=9606 GN=GLOD4 PE=1 File=Homo_sapiens SV=1	1	11	11	11	11	6	11	6	11	6	39.3	39.3	39.3	34.793	313	313	6.5	2	2	2					18	0	92.369	39.3	17.6	9683700000	8591300000	1092400000	20	474680000	420060000	54622000	33	ALLGYADNQCK;ELPDLEDLMK;ELPDLEDLMKR;GGVDHAAAFGR;IAFSCPQK;ILTPLVSLDTPGK;LGNDFMGITLASSQAVSNAR;LLDDAMAADKSDEWFAK;SLNYWCNLLGMK;SLPQSDPVLK;VTLAVSDLQK				1066	460;1914;1915;2857;3603;3920;4862;4999;7344;7350;9053	True;True;True;True;True;True;True;True;True;True;True	505;2093;2094;3148;3952;4301;5344;5345;5496;8191;8198;10084	4050;4051;16287;16288;16289;16290;24507;29869;32133;32134;32135;32136;32137;32138;40424;40425;41455;63682;63722;63723;78024;78025;78026;78027	5984;5985;24489;24490;24491;24492;24493;24494;37179;45166;48453;48454;48455;48456;48457;48458;48459;48460;48461;60641;60642;60643;60644;60645;62099;95525;95579;95580;117683;117684;117685;117686;117687;117688	5985;24492;24493;37179;45166;48453;60645;62099;95525;95579;117686	1176;1177	102;233	9606
Q9HC84	Q9HC84	100	100	94	Mucin-5B	MUC5B	sp|Q9HC84|MUC5B_HUMAN Mucin-5B OS=Homo sapiens OX=9606 GN=MUC5B PE=1 File=Homo_sapiens SV=3	1	100	100	94	74	99	74	99	69	93	22.5	22.5	21.6	596.33	5762	5762	3.68	222	255	323	210	104	79	102	121	0	323.31	18.2	22.5	2588800000000	357700000000	2231100000000	157	13236000000	1796799999.9999998	11439000000	2246	AAGGAVCEQPLGLECR;AAGGHLCQQPK;AAQLPDMPLEELGQQVDCDR;AAYEDFNVQLR;AAYEDFNVQLRR;AENYPEVSIDQVGQVLTCSLETGLTCK;AFGQFFSPGEVIYNK;AGCHFYAVCNQHCDIDR;ALSIHYK;AQAACANAR;AQAQPGVPLGELGQVVECSLDFGLVCR;AQAQPGVPLR;AVTLSLDGGDTAIR;CADSSFTVLAELR;CADSSFTVLAELRK;CGLTDNENCLK;CHSIINPK;CPELCPR;CPPSQPFFNEDQMK;CPTCPCATFVEYSR;CQWTEWFDEDYPK;CQWTEWFDEDYPKSEQLGGDVESYDK;CVAQCGCYDK;CVAQCGCYDKDGNYYDVGAR;DDCLQRDGTTAASCK;DGNYYDVGAR;DIECQAESFPNWTLAQVGQK;DPCTANPFR;DPCTANPFRK;EEGLILFDQIPVSSGFSK;EELPYSR;ELGQVVECSLDFGLVCR;FKMCFNYEIR;FNMCFNYNVR;FPGLCNYVFSEHCR;GATGGLCDLTCPPTK;GLMCANSQQSPPLCHDYELR;GLVGSRPVVTR;GPGGDPPYK;GRLEVPCQSLEAYAELCR;GVCSDWR;GVQLSDWR;GYQVCPVLADIECR;IVTENIPCGTTGTTCSK;IVTENIPCGTTGTTCSKAIK;KCADSSFTVLAELR;KCADSSFTVLAELRK;KCGLTDNENCLK;KTGCCYSCEEDSCQVR;KTSVFIR;LCLGTCVAYGDGHFITFDGDR;LEVPCQSLEAYAELCR;LFVESYELILQEGTFK;LPYSLFHNNTEGQCGTCTNNQR;LSPSCPDALAPK;LSPSCPDALAPKDPCTANPFR;LTDPNSAFSR;LTPLQFGNLQK;LVLTFLWNGEDSALLELDPK;LYDLHGDCSYVLSK;LYDLHGDCSYVLSKK;MCFNYEIR;NGVLVSVLGTTTMR;NPSGHCLVDLPGLEGCYPK;NSFEDPCSLSVENENYAR;NWEQEGVFK;PCGPIQPATCNSR;PFHSNCMFDTCNCER;PGFVTVTR;PGFVTVTRPR;PLPCDAQGQPPPCNRPGFVTVTR;PLPCDAQGQPPPCNRPGFVTVTRPR;QCAHAGGQPR;QCSILHGPTFAACR;RGLVGSRPVVTR;SEDCLCAALSSYVHACAAK;SEQLGGDVESYDK;SEQLGGDVESYDKIR;SMDIVLTVTMVHGK;SVVGDALEFGNSWK;TCPLNMQHQECGSPCTDTCSNPQR;TFDGDVFR;TGCCYSCEEDSCQVR;TGLLVEQSGDYIK;TLLGPAFAECHALVDSTAYLAACAQDLCR;TPDTCPLFCDFYNPHGGCEWHYQPCGAPCLK;TWLVPDSR;TWLVPDSRK;VCGLCGNFDDNAINDFATR;VCSTWGDFHYK;VHCDVHFGLVCR;VLCCSDDHCR;VPTAENCQSCNCTPSGIQCAHSLEACTCTYEDR;VYKPCGPIQPATCNSR;WSSWYNGHR;WSSWYNGHRPEPGLGGGDFETFENLR;YAYVVDACQPTCR;YMGIFLVIETHGMAVSWDR;YMQNCPK;YSAEAQAMQHQCTCCQER				1067	24;25;51;71;72;187;210;255;494;592;594;595;821;871;872;924;935;976;993;994;1003;1004;1027;1028;1095;1180;1215;1400;1401;1693;1705;1901;2377;2440;2455;2671;2999;3021;3088;3160;3287;3329;3365;4181;4182;4248;4249;4251;4457;4465;4606;4751;4802;5251;5390;5391;5421;5458;5524;5584;5585;5648;5945;6118;6159;6260;6317;6330;6338;6339;6371;6372;6456;6461;6847;7065;7102;7103;7386;7648;7728;7819;7858;7881;8014;8093;8305;8306;8414;8423;8616;8688;8888;9225;9354;9355;9412;9625;9630;9695	True;True;True;True;True;True;True;True;True;True;True;True;True;True;True;True;True;True;True;True;True;True;True;True;True;True;True;True;True;True;True;True;True;True;True;True;True;True;True;True;True;True;True;True;True;True;True;True;True;True;True;True;True;True;True;True;True;True;True;True;True;True;True;True;True;True;True;True;True;True;True;True;True;True;True;True;True;True;True;True;True;True;True;True;True;True;True;True;True;True;True;True;True;True;True;True;True;True;True;True	26;27;55;56;81;82;213;237;288;541;647;650;651;894;947;948;1004;1015;1059;1076;1077;1078;1087;1088;1111;1112;1185;1275;1311;1527;1528;1853;1866;2079;2625;2695;2696;2712;2947;3303;3304;3326;3400;3478;3610;3654;3691;4591;4592;4662;4663;4665;4900;4909;5059;5220;5279;5783;5935;5936;5967;6008;6078;6142;6143;6221;6222;6651;6652;6850;6894;7016;7077;7090;7091;7099;7100;7133;7134;7225;7230;7648;7884;7925;7926;8237;8238;8532;8620;8621;8724;8764;8791;8931;9025;9265;9266;9384;9393;9601;9682;9911;10282;10421;10422;10487;10715;10722;10723;10795;10796	168;169;170;171;172;173;174;175;176;177;178;179;180;181;320;321;322;323;324;325;326;327;328;329;330;331;332;333;334;335;336;337;338;339;340;341;342;343;344;345;599;600;601;602;603;604;605;606;607;608;609;610;611;612;613;614;615;616;617;618;619;620;621;622;623;624;625;626;627;628;629;630;631;632;633;634;635;636;637;638;639;640;641;642;643;644;645;646;647;648;649;650;651;652;653;654;655;656;657;1825;1826;1827;1828;1829;1830;1950;1951;1952;1953;2460;2461;2462;2463;2464;2465;2466;2467;2468;4309;4310;4311;4312;4313;4314;5149;5150;5151;5154;5155;5156;5157;5158;5159;5160;5161;5162;5163;7392;7393;7394;7395;7396;7397;7398;7399;7400;7401;7402;7403;7404;7405;7406;7407;7408;7409;7410;7411;7412;7413;7414;7415;7416;7417;7418;7419;7420;7421;7422;7423;7424;7425;7426;7427;7428;7429;7430;7431;7432;7433;7434;7435;7436;7437;7438;7439;7440;7441;7442;7443;7444;7445;7729;7730;7731;7732;7733;7734;7735;7736;7737;7738;7739;7740;7741;7742;7743;7744;7745;7746;7747;7748;7749;7750;7751;7752;7753;7754;7755;7756;7757;7758;7759;7760;7761;7762;7763;8040;8041;8042;8043;8044;8045;8046;8047;8048;8049;8103;8104;8105;8106;8107;8325;8326;8327;8328;8329;8330;8331;8332;8333;8427;8428;8429;8430;8431;8432;8433;8434;8435;8436;8437;8438;8439;8440;8441;8442;8443;8444;8445;8446;8447;8448;8449;8450;8451;8452;8453;8454;8455;8456;8457;8458;8459;8460;8461;8462;8463;8464;8465;8466;8467;8468;8469;8470;8471;8472;8473;8474;8475;8476;8477;8478;8479;8501;8502;8503;8504;8505;8506;8507;8508;8509;8510;8511;8512;8658;8659;8660;8661;8662;8663;8664;8665;8666;8667;8668;8669;8670;8671;8672;8673;8674;8675;9146;9147;9812;9813;9814;9815;9816;9817;9818;9819;9820;9821;9822;9823;9824;10215;10216;10217;10218;10219;11635;11636;11637;11638;11639;11640;11641;11642;11643;11644;11645;11646;11647;11648;11649;11650;11651;11652;11653;11654;11655;11656;11657;11658;11659;11660;11661;11662;11663;14390;14391;14392;14393;14394;14395;14396;14397;14398;14399;14400;14401;14402;14403;14404;14405;14406;14407;14408;14409;14410;14411;14455;14456;14457;14458;14459;14460;14461;14462;14463;14464;14465;14466;14467;14468;14469;14470;14471;14472;14473;16247;16248;16249;16250;16251;16252;16253;16254;20263;20264;20265;20266;20267;20850;20851;20852;20853;20854;20855;21078;21079;21080;21081;21082;21083;21084;21085;21086;21087;21088;21089;21090;21091;21092;21093;21094;21095;21096;21097;21098;21099;21100;21101;21102;21103;21104;21105;21106;21107;21108;21109;22913;22914;22915;22916;22917;22918;22919;22920;22921;22922;22923;22924;22925;22926;22927;22928;22929;22930;22931;22932;25468;25469;25470;25471;25472;25473;25474;25475;25476;25477;25478;25479;25480;25481;25482;25483;25484;25485;25486;25487;25488;25489;25490;25491;25492;25636;25637;25638;25639;25640;25641;25642;25643;25644;25645;25646;25647;25648;25649;25650;25651;25652;25653;25654;25655;25656;25657;26051;26052;26053;26054;26055;26056;26057;26058;26489;26490;26491;26492;26493;26494;26495;26496;26497;26498;26499;26500;26501;26502;26503;26504;26505;26506;26507;26508;26509;26510;26511;26512;26513;26514;26515;26516;26517;26518;26519;26520;26521;27511;27512;27513;27514;27515;27516;27517;27518;27519;27520;27521;27522;27727;27728;27729;27730;27731;27732;27934;27935;27936;27937;27938;27939;27940;27941;27942;27943;27944;27945;34037;34038;34039;34040;34041;34042;34043;34044;34045;34046;34047;34048;34049;34050;34051;34052;34053;34054;34055;34056;34057;34379;34380;34381;34382;34383;34384;34385;34386;34387;34388;34389;34390;34391;34392;34393;34394;34395;34396;34397;34398;34399;34400;34401;34402;34403;34404;34405;34406;34407;34408;34421;34422;34423;34424;34425;34426;34427;34428;34429;34430;34431;34432;34433;34434;34435;34436;34437;34438;36284;36285;36286;36287;36288;36289;36331;36332;36333;36334;36335;36336;37943;37944;37945;37946;37947;37948;37949;37950;37951;37952;37953;39167;39168;39169;39170;39171;39172;39173;39174;39175;39176;39177;39178;39179;39180;39181;39182;39183;39184;39185;39186;39187;39467;39468;39469;39470;39471;39472;39473;39474;39475;39476;39477;39478;39479;43282;43283;44451;44452;44453;44454;44455;44456;44457;44458;44459;44460;44461;44462;44463;44464;45008;45009;45010;45011;45012;45013;45014;45015;45016;45017;45018;45019;45020;45021;45022;45023;45024;45025;45026;45027;45028;45029;45030;45031;45032;45033;45034;45223;45224;45225;45226;45227;45228;45229;45230;45231;45232;45233;45234;45235;45236;45237;45238;45239;45240;45241;45242;45243;45244;45245;46016;46017;46018;46019;47307;47308;47309;47310;47311;47312;47313;47314;47315;47316;47317;47318;47319;47320;47321;47322;47323;47324;47325;47326;47327;47328;47329;47330;47331;47332;47333;47334;47335;47336;47337;47338;47339;47340;47341;47342;47343;47344;47345;48470;48471;48472;48473;48474;48475;48476;48477;48478;48479;48480;48481;48482;48483;48484;51555;51556;51557;51558;51559;51560;51561;51562;51563;51564;51565;51566;51567;51568;51569;51570;51571;51572;51573;51574;51575;51576;51577;51578;51579;51580;51581;51582;51583;51584;51585;51586;51587;51588;51589;52630;52631;52632;52633;52634;52635;52636;52637;52638;52639;52640;52641;52642;52643;52644;52645;52646;52647;52648;52649;52650;52651;52652;52653;52654;52655;52656;52657;52900;52901;52902;52903;52904;52905;52906;52907;52908;52909;52910;52911;52912;52913;52914;52915;52916;52917;52918;52919;52920;53803;53804;53805;53806;53807;53808;53809;53810;53811;53812;53813;53814;54159;54221;54222;54223;54224;54225;54226;54227;54228;54229;54230;54231;54232;54233;54234;54235;54236;54307;54308;54309;54310;54311;54312;54313;54314;54315;54316;54317;54318;54319;54320;54472;54473;54474;54475;54476;54899;54915;54916;54917;54918;54919;54920;54921;54922;54923;54924;54925;54926;54927;54928;54929;54930;54931;54932;54933;54934;54935;54936;54937;54938;58447;58448;58449;58450;58451;58452;58453;58454;58455;58456;58457;61044;61045;61046;61047;61048;61049;61050;61051;61052;61053;61054;61055;61056;61057;61058;61059;61060;61061;61062;61063;61064;61065;61066;61067;61068;61069;61070;61071;61072;61073;61074;61075;61076;61077;61078;61307;61308;61309;61310;61311;61312;61313;61314;61315;61316;61317;61318;61319;61320;61321;61322;61323;61324;61325;61326;61327;61328;61329;61330;61331;61332;61333;61334;61335;61336;61337;61338;61339;61340;63862;63863;63864;63865;63866;63867;63868;63869;63870;63871;63872;63873;63874;63875;63876;63877;63878;63879;63880;63881;63882;63883;63884;63885;63886;63887;63888;63889;63890;63891;63892;63893;63894;63895;63896;63897;63898;63899;65730;65731;65732;65733;65734;65735;65736;65737;65738;65739;65740;65741;65742;65743;65744;65745;65746;65747;65748;65749;65750;65751;66311;66312;66313;66314;66315;66316;66317;66318;66319;67254;67255;67256;67257;67258;67259;67260;67261;67262;67263;67264;67265;67266;67267;67268;67269;67270;67271;67272;67273;67274;67275;67276;67277;67278;67279;67280;67281;67282;67283;67284;67285;67286;67287;67288;67646;67647;67648;67649;67650;67651;67652;67653;67771;67772;67773;67774;67775;67776;67777;67778;67779;67780;67781;67782;67783;67784;67785;67786;67787;67788;67789;67790;67791;67792;67793;67794;67795;67796;67797;67798;67799;67800;67801;67802;67803;67804;67805;67806;67807;67808;67809;67810;67811;67812;67813;67814;68645;68646;68647;68648;68649;68650;68651;68652;68653;68654;68655;68656;68657;68658;68659;68660;68661;68662;68663;68664;68665;69491;69492;69493;69494;69495;69496;69497;71449;71450;71451;71452;71453;71454;71455;71456;71457;71458;71459;71460;71461;71462;71463;71464;71465;72734;72735;72789;72790;72791;72792;72793;72794;72795;72796;72797;72798;72799;72800;72801;72802;72803;72804;72805;72806;72807;72808;72809;72810;72811;72812;72813;72814;72815;72816;72817;74557;74558;74559;74560;74561;74562;74563;74564;74565;74566;74567;75181;75182;75183;75184;75185;75186;75187;76976;79873;79874;79875;79876;79877;79878;79879;79880;79881;79882;79883;79884;79885;79886;79887;79888;80973;80974;80975;80976;81421;81422;81423;81424;81425;81426;81427;81428;81429;81430;81431;81432;81433;82953;82984;82985;82986;82987;82988;82989;82990;82991;82992;82993;82994;83396;83397;83398;83399;83400;83401;83402;83403;83404;83405;83406;83407;83408;83409;83410;83411;83412;83413;83414;83415;83416	296;297;298;299;300;301;302;303;304;305;306;307;308;309;310;311;312;313;314;315;316;317;318;319;541;542;543;544;545;546;547;548;549;550;551;552;553;554;555;556;557;558;559;560;561;562;563;564;565;566;567;568;569;570;571;572;573;574;575;576;577;578;579;580;581;582;583;584;585;586;587;588;589;590;591;592;593;923;924;925;926;927;928;929;930;931;932;933;934;935;936;937;938;939;940;941;942;943;944;945;946;947;948;949;950;951;952;953;954;955;956;957;958;959;960;961;962;963;964;965;966;967;968;969;970;971;972;973;974;975;976;977;978;979;980;981;982;983;984;985;986;987;988;989;990;991;992;993;994;995;996;997;998;999;1000;1001;1002;1003;1004;1005;1006;1007;1008;1009;1010;1011;2769;2770;2771;2772;2773;2774;2775;2776;2777;2778;2946;2947;2948;2949;3620;3621;3622;3623;3624;3625;3626;3627;3628;3629;3630;6347;6348;6349;6350;6351;6352;6353;6354;6355;6356;6357;6358;6359;6360;6361;6362;7573;7574;7575;7576;7580;7581;7582;7583;7584;7585;7586;7587;7588;7589;7590;7591;7592;7593;10779;10780;10781;10782;10783;10784;10785;10786;10787;10788;10789;10790;10791;10792;10793;10794;10795;10796;10797;10798;10799;10800;10801;10802;10803;10804;10805;10806;10807;10808;10809;10810;10811;10812;10813;10814;10815;10816;10817;10818;10819;10820;10821;10822;10823;10824;10825;10826;10827;10828;10829;10830;10831;10832;10833;10834;10835;10836;10837;10838;10839;10840;10841;10842;10843;10844;10845;10846;10847;10848;10849;10850;10851;10852;10853;10854;10855;10856;10857;10858;10859;10860;10861;10862;10863;10864;10865;10866;10867;10868;10869;10870;10871;11284;11285;11286;11287;11288;11289;11290;11291;11292;11293;11294;11295;11296;11297;11298;11299;11300;11301;11302;11303;11304;11305;11306;11307;11308;11309;11310;11311;11312;11313;11314;11315;11316;11317;11318;11319;11320;11321;11322;11323;11723;11724;11725;11726;11727;11728;11729;11730;11731;11732;11733;11734;11735;11736;11737;11738;11815;11816;11817;11818;11819;11820;11821;12129;12130;12131;12132;12133;12134;12135;12136;12137;12138;12139;12140;12141;12142;12143;12350;12351;12352;12353;12354;12355;12356;12357;12358;12359;12360;12361;12362;12363;12364;12365;12366;12367;12368;12369;12370;12371;12372;12373;12374;12375;12376;12377;12378;12379;12380;12381;12382;12383;12384;12385;12386;12387;12388;12389;12390;12391;12392;12393;12394;12395;12396;12397;12398;12399;12400;12401;12402;12403;12404;12405;12406;12407;12408;12409;12410;12411;12412;12413;12414;12415;12416;12417;12418;12419;12420;12421;12422;12423;12424;12425;12426;12427;12428;12429;12430;12431;12432;12433;12434;12435;12436;12437;12438;12439;12440;12470;12471;12472;12473;12474;12475;12476;12477;12478;12479;12480;12481;12482;12483;12484;12485;12486;12487;12488;12489;12722;12723;12724;12725;12726;12727;12728;12729;12730;12731;12732;12733;12734;12735;12736;12737;12738;12739;12740;12741;12742;12743;12744;12745;12746;12747;12748;12749;12750;12751;12752;12753;12754;12755;13487;13488;13489;14475;14476;14477;14478;14479;14480;14481;14482;14483;14484;14485;14486;14487;14488;14489;14490;14491;14492;15062;15063;15064;15065;15066;15067;15068;15069;15070;17120;17121;17122;17123;17124;17125;17126;17127;17128;17129;17130;17131;17132;17133;17134;17135;17136;17137;17138;17139;17140;17141;17142;17143;17144;17145;17146;17147;17148;17149;17150;17151;17152;17153;17154;17155;17156;17157;17158;17159;17160;17161;17162;21448;21449;21450;21451;21452;21453;21454;21455;21456;21457;21458;21459;21460;21461;21462;21463;21464;21465;21466;21467;21468;21469;21470;21471;21472;21473;21474;21475;21476;21477;21478;21479;21480;21481;21482;21483;21484;21485;21486;21487;21488;21489;21548;21549;21550;21551;21552;21553;21554;21555;21556;21557;21558;21559;21560;21561;21562;21563;21564;21565;21566;21567;21568;21569;21570;21571;21572;21573;21574;21575;21576;21577;24428;24429;24430;24431;24432;24433;24434;24435;24436;24437;24438;24439;24440;30744;30745;30746;30747;30748;31568;31569;31570;31571;31572;31573;31574;31575;31576;31577;31578;31579;31580;31581;31582;31949;31950;31951;31952;31953;31954;31955;31956;31957;31958;31959;31960;31961;31962;31963;31964;31965;31966;31967;31968;31969;31970;31971;31972;31973;31974;31975;31976;31977;31978;31979;31980;31981;31982;31983;31984;31985;31986;31987;31988;31989;31990;31991;31992;31993;31994;31995;31996;31997;31998;31999;32000;32001;32002;32003;32004;32005;32006;32007;32008;34659;34660;34661;34662;34663;34664;34665;34666;34667;34668;34669;34670;34671;34672;34673;34674;34675;34676;34677;34678;34679;34680;34681;34682;34683;34684;34685;34686;34687;34688;34689;38538;38539;38540;38541;38542;38543;38544;38545;38546;38547;38548;38549;38550;38551;38552;38553;38554;38555;38556;38557;38558;38559;38560;38561;38562;38563;38564;38565;38566;38567;38568;38569;38570;38571;38572;38573;38574;38575;38576;38577;38578;38579;38580;38581;38582;38583;38584;38585;38586;38587;38588;38589;38804;38805;38806;38807;38808;38809;38810;38811;38812;38813;38814;38815;38816;38817;38818;38819;38820;38821;38822;38823;38824;38825;38826;38827;38828;38829;38830;38831;38832;38833;38834;38835;38836;39403;39404;39405;39406;39407;39408;39409;39410;39411;39412;39413;40107;40108;40109;40110;40111;40112;40113;40114;40115;40116;40117;40118;40119;40120;40121;40122;40123;40124;40125;40126;40127;40128;40129;40130;40131;40132;40133;40134;40135;40136;40137;40138;40139;40140;40141;40142;40143;40144;40145;40146;40147;40148;40149;40150;40151;40152;40153;40154;40155;40156;40157;40158;40159;40160;40161;40162;41761;41762;41763;41764;41765;41766;41767;41768;41769;41770;41771;41772;41773;41774;41775;41776;42087;42088;42089;42090;42091;42092;42093;42094;42095;42372;42373;42374;42375;42376;42377;42378;42379;42380;42381;42382;42383;42384;42385;42386;42387;42388;42389;42390;42391;42392;42393;42394;42395;42396;42397;42398;42399;42400;51214;51215;51216;51217;51218;51219;51220;51221;51222;51223;51224;51225;51226;51227;51228;51229;51230;51231;51232;51233;51234;51235;51236;51237;51238;51239;51240;51241;51701;51702;51703;51704;51705;51706;51707;51708;51709;51710;51711;51712;51713;51714;51715;51716;51717;51718;51719;51720;51721;51722;51723;51724;51725;51726;51727;51728;51729;51730;51731;51732;51733;51734;51735;51736;51737;51738;51739;51740;51741;51742;51743;51744;51745;51746;51747;51777;51778;51779;51780;51781;51782;51783;51784;51785;51786;51787;51788;51789;51790;51791;51792;51793;51794;51795;51796;51797;51798;51799;51800;54546;54547;54548;54549;54550;54551;54552;54553;54554;54604;54605;54606;54607;54608;54609;54610;56904;56905;56906;56907;56908;56909;56910;56911;56912;56913;56914;56915;56916;56917;56918;56919;56920;56921;56922;58814;58815;58816;58817;58818;58819;58820;58821;58822;58823;58824;58825;58826;58827;58828;58829;58830;58831;58832;58833;58834;58835;58836;58837;58838;58839;58840;58841;58842;58843;58844;58845;58846;58847;58848;59222;59223;59224;59225;59226;59227;59228;59229;59230;59231;59232;59233;59234;59235;59236;59237;59238;59239;59240;59241;59242;59243;59244;59245;59246;59247;59248;59249;59250;64807;64808;66602;66603;66604;66605;66606;66607;66608;66609;66610;66611;66612;66613;66614;66615;66616;66617;66618;66619;66620;66621;66622;66623;66624;66625;66626;66627;66628;66629;67463;67464;67465;67466;67467;67468;67469;67470;67471;67472;67473;67474;67475;67476;67477;67478;67479;67480;67481;67482;67483;67484;67485;67486;67487;67488;67489;67490;67491;67492;67493;67494;67495;67496;67497;67498;67743;67744;67745;67746;67747;67748;67749;67750;67751;67752;67753;67754;67755;67756;67757;67758;67759;67760;67761;67762;67763;67764;67765;67766;67767;67768;67769;67770;67771;67772;67773;67774;67775;67776;67777;67778;68859;68860;68861;68862;68863;70826;70827;70828;70829;70830;70831;70832;70833;70834;70835;70836;70837;70838;70839;70840;70841;70842;70843;70844;70845;70846;70847;70848;70849;70850;70851;70852;70853;70854;70855;70856;70857;70858;70859;70860;70861;70862;70863;70864;70865;70866;70867;70868;70869;70870;70871;70872;70873;70874;70875;70876;70877;70878;70879;70880;70881;70882;72523;72524;72525;72526;72527;72528;72529;72530;72531;72532;72533;72534;72535;72536;72537;72538;72539;72540;72541;72542;72543;72544;72545;72546;77294;77295;77296;77297;77298;77299;77300;77301;77302;77303;77304;77305;77306;77307;77308;77309;77310;77311;77312;77313;77314;77315;77316;77317;77318;77319;77320;77321;77322;77323;77324;77325;77326;77327;77328;77329;77330;77331;77332;77333;77334;77335;77336;77337;77338;77339;77340;77341;78850;78851;78852;78853;78854;78855;78856;78857;78858;78859;78860;78861;78862;78863;78864;78865;78866;78867;78868;78869;78870;78871;78872;78873;78874;78875;78876;78877;78878;78879;78880;78881;78882;78883;78884;78885;78886;78887;78888;78889;78890;78891;78892;78893;78894;78895;78896;78897;78898;78899;78900;78901;78902;79282;79283;79284;79285;79286;79287;79288;79289;79290;79291;79292;79293;79294;79295;79296;79297;79298;79299;79300;79301;79302;79303;79304;79305;79306;79307;79308;79309;79310;79311;79312;79313;80674;80675;80676;80677;80678;80679;80680;80681;80682;80683;80684;80685;80686;80687;80688;80689;80690;80691;80692;80693;80694;80695;80696;80697;80698;80699;80700;80701;80702;80703;81246;81333;81334;81335;81336;81337;81338;81339;81340;81341;81342;81343;81344;81345;81346;81347;81348;81349;81350;81351;81352;81353;81354;81355;81356;81357;81358;81359;81360;81361;81464;81465;81466;81467;81468;81469;81470;81471;81472;81473;81474;81475;81476;81477;81478;81479;81480;81481;81482;81700;81701;81702;81703;81704;81705;81706;81707;81708;81709;81710;82275;82292;82293;82294;82295;82296;82297;82298;82299;82300;82301;82302;82303;82304;82305;82306;82307;82308;82309;82310;82311;82312;82313;82314;82315;82316;82317;82318;82319;82320;82321;82322;82323;82324;82325;82326;82327;82328;82329;82330;82331;82332;82333;82334;82335;82336;82337;82338;87612;87613;87614;87615;87616;87617;87618;87619;87620;87621;87622;87623;87624;87625;87626;87627;87628;87629;87630;87631;87632;87633;91476;91477;91478;91479;91480;91481;91482;91483;91484;91485;91486;91487;91488;91489;91490;91491;91492;91493;91494;91495;91496;91497;91498;91499;91500;91501;91502;91503;91504;91505;91506;91507;91508;91509;91510;91511;91512;91513;91514;91515;91516;91517;91518;91519;91520;91521;91522;91523;91524;91525;91526;91527;91528;91529;91818;91819;91820;91821;91822;91823;91824;91825;91826;91827;91828;91829;91830;91831;91832;91833;91834;91835;91836;91837;91838;91839;91840;91841;91842;91843;91844;91845;91846;91847;91848;91849;91850;91851;91852;91853;91854;91855;91856;91857;91858;91859;91860;91861;91862;91863;91864;91865;91866;91867;91868;91869;91870;91871;91872;91873;91874;91875;91876;91877;91878;91879;91880;91881;95765;95766;95767;95768;95769;95770;95771;95772;95773;95774;95775;95776;95777;95778;95779;95780;95781;95782;95783;95784;95785;95786;95787;95788;95789;95790;95791;95792;95793;95794;95795;95796;95797;95798;95799;95800;95801;95802;95803;95804;95805;95806;95807;95808;95809;95810;95811;98510;98511;98512;98513;98514;98515;98516;98517;98518;98519;98520;98521;98522;98523;98524;98525;98526;98527;98528;98529;98530;98531;98532;98533;98534;98535;98536;98537;98538;98539;98540;98541;98542;98543;99391;99392;99393;99394;99395;99396;99397;99398;99399;99400;99401;99402;99403;99404;99405;99406;99407;100777;100778;100779;100780;100781;100782;100783;100784;100785;100786;100787;100788;100789;100790;100791;100792;100793;100794;100795;100796;100797;100798;100799;100800;100801;100802;100803;100804;100805;100806;100807;100808;100809;100810;100811;100812;100813;100814;100815;100816;100817;100818;100819;100820;100821;100822;100823;100824;100825;100826;100827;101369;101370;101371;101372;101373;101374;101375;101376;101377;101378;101379;101380;101585;101586;101587;101588;101589;101590;101591;101592;101593;101594;101595;101596;101597;101598;101599;101600;101601;101602;101603;101604;101605;101606;101607;101608;101609;101610;101611;101612;101613;101614;101615;101616;101617;101618;101619;101620;101621;101622;101623;101624;101625;101626;101627;101628;101629;101630;101631;101632;101633;101634;101635;101636;101637;101638;101639;101640;101641;101642;101643;101644;101645;101646;101647;101648;101649;101650;101651;101652;101653;101654;101655;101656;101657;101658;101659;102958;102959;102960;102961;102962;102963;102964;102965;102966;102967;102968;102969;102970;102971;102972;102973;102974;102975;102976;102977;102978;102979;102980;102981;102982;102983;102984;102985;102986;102987;102988;102989;102990;102991;102992;102993;102994;102995;102996;102997;102998;102999;103000;103001;103002;103003;103004;104389;104390;104391;104392;104393;104394;104395;104396;104397;104398;104399;104400;104401;104402;104403;104404;104405;104406;104407;107712;107713;107714;107715;107716;107717;107718;107719;107720;107721;107722;107723;107724;107725;107726;107727;107728;107729;107730;107731;107732;107733;107734;107735;107736;107737;107738;107739;107740;107741;109857;109858;109859;109930;109931;109932;109933;109934;109935;109936;109937;109938;109939;109940;109941;109942;109943;109944;109945;109946;109947;109948;109949;109950;109951;109952;109953;109954;109955;109956;109957;109958;109959;109960;109961;109962;109963;109964;109965;109966;109967;109968;109969;109970;109971;112582;112583;112584;112585;112586;112587;112588;112589;112590;112591;112592;112593;112594;112595;112596;112597;112598;113526;113527;113528;113529;113530;113531;113532;113533;113534;113535;113536;113537;113538;116180;116181;120476;120477;120478;120479;120480;120481;120482;120483;120484;120485;120486;120487;120488;120489;120490;120491;120492;120493;120494;120495;120496;120497;120498;120499;120500;120501;120502;120503;120504;120505;120506;120507;122063;122064;122065;122066;122067;122068;122069;122817;122818;122819;122820;122821;122822;122823;122824;122825;122826;122827;122828;122829;122830;122831;122832;122833;122834;122835;122836;122837;122838;122839;122840;122841;122842;125142;125185;125186;125187;125188;125189;125190;125191;125192;125193;125194;125195;125196;125197;125198;125199;125200;125201;125202;125203;125204;125205;125822;125823;125824;125825;125826;125827;125828;125829;125830;125831;125832;125833;125834;125835;125836;125837;125838;125839;125840;125841;125842;125843;125844;125845;125846;125847;125848;125849;125850;125851;125852;125853	301;317;587;988;1011;2769;2948;3625;6353;7573;7580;7588;10811;11288;11320;11723;11821;12142;12376;12412;12474;12488;12722;12732;13489;14483;15066;17122;17144;21462;21558;24438;30747;31569;31997;34677;38569;38825;39409;40149;41765;42094;42391;51227;51240;51719;51745;51787;54554;54604;56912;58838;59224;64808;66620;66629;67475;67761;68859;70854;70882;72537;77337;78900;79295;80690;81246;81356;81464;81480;81700;81708;82275;82323;87619;91509;91820;91867;95792;98539;99400;100801;101372;101648;102970;104389;107736;107741;109857;109950;112597;113538;116181;120496;122063;122069;122839;125142;125194;125849	1178;1179;1180;1181;1182;1183;1184;1185;1186;1187;1188;1189;1190	333;649;989;1000;1212;1388;1406;1868;2398;5143;5151;5186;5698	9606
Q9HCB6	Q9HCB6	4	4	4	Spondin-1	SPON1	sp|Q9HCB6|SPON1_HUMAN Spondin-1 OS=Homo sapiens OX=9606 GN=SPON1 PE=1 File=Homo_sapiens SV=2	1	4	4	4	4	0	4	0	4	0	9.9	9.9	9.9	90.973	807	807	3.25			3	1					0	26.417	9.9	0	396160000	396160000	0	37	5032000	5032000	0	8	AAPSAEFSVDR;AQWPAWQPLNVR;IRPLTSLDHPQSPFYDPEGGSITQVAR;VVQDLIPWDAGTDSGVTYESPNKPTIPQEK				1068	45;632;4036;9167	True;True;True;True	49;690;4430;10219	260;5359;33105;79200	421;7861;49869;49870;49871;49872;49873;119380	421;7861;49871;119380			9606
Q9HD43	Q9HD43	4	4	4	Receptor-type tyrosine-protein phosphatase H	PTPRH	sp|Q9HD43|PTPRH_HUMAN Receptor-type tyrosine-protein phosphatase H OS=Homo sapiens OX=9606 GN=PTPRH PE=1 File=Homo_sapiens SV=4	1	4	4	4	3	4	3	4	3	4	6.7	6.7	6.7	122.35	1115	1115	2.5		7	4	1					0	14.404	3.1	6.7	1397000000	516880000	880090000	42	33261000	12307000	20955000	16	LEPGTLYTFSVWAEK;NSVMLWWK;TQSTSGTDITLK;VTVDGLGPGSLYTCSVWVEK				1069	4733;6178;8161;9100	True;True;True;True	5198;6918;6919;9101;10143	38989;38990;38991;38992;38993;53066;53067;53068;70146;70147;70148;78512	58504;58505;58506;58507;58508;58509;58510;58511;79539;79540;79541;79542;105472;105473;105474;118377	58511;79539;105473;118377	1191	582	9606
Q9HD45	Q9HD45	3	3	3	Transmembrane 9 superfamily member 3	TM9SF3	sp|Q9HD45|TM9S3_HUMAN Transmembrane 9 superfamily member 3 OS=Homo sapiens OX=9606 GN=TM9SF3 PE=1 File=Homo_sapiens SV=2	1	3	3	3	2	2	2	2	2	2	5.4	5.4	5.4	67.887	589	589	2.71	2	3	1					1	0	4.1158	3.7	3.6	269870000	269870000	0	19	11453000	11453000	0	10	NLSGQPNFPCR;VNAVPRPIPEK;YLDPSFFQHR				1070	6042;8811;9583	True;True;True	6756;9825;10672	52204;52205;52206;52207;52208;76234;82561	78243;78244;78245;78246;78247;78248;78249;78250;115000;124497	78244;115000;124497			9606
Q9HD89	Q9HD89	2	2	2	Resistin	RETN	sp|Q9HD89|RETN_HUMAN Resistin OS=Homo sapiens OX=9606 GN=RETN PE=1 File=Homo_sapiens SV=1	1	2	2	2	2	2	2	2	2	2	24.1	24.1	24.1	11.419	108	108	2.25	4	2	1				1		0	28.845	24.1	24.1	614040000	539030000	75004000	7	87720000	77005000	10715000	7	AISSIGLECQSVTSR;IQEVAGSLIFR				1071	366;4009	True;True	408;4403	3321;3322;3323;32813;32814;32815;32816;32817	4903;4904;4905;49450;49451;49452;49453;49454	4903;49452			9606
Q9HDC9	Q9HDC9	14	14	14	Adipocyte plasma membrane-associated protein	APMAP	sp|Q9HDC9|APMAP_HUMAN Adipocyte plasma membrane-associated protein OS=Homo sapiens OX=9606 GN=APMAP PE=1 File=Homo_sapiens SV=2	1	14	14	14	14	4	14	4	14	4	40.1	40.1	40.1	46.48	416	416	4.8	15	6	1				14	14	0	123.95	40.1	9.9	21634000000	21206000000	428460000	24	723940000	706080000	17852000	66	DYLLLVMEGTDDGR;EPPLLLGVLHPNTK;GLFEVNPWK;GLFEVNPWKR;IYFTDSSSK;KIYFTDSSSK;LENGEIETIAR;LFENQLVGPESIAHIGDVMFTGTADGR;LFSQETVMK;LLEYDTVTR;LLLSSETPIEGK;SLHDPDGLVATYISEVHEHDGHLYLGSFR;TRDDEPVCGRPLGIR;VLLDQLR				1072	1566;1991;2971;2972;4202;4346;4729;4764;4797;5029;5082;7317;8166;8732	True;True;True;True;True;True;True;True;True;True;True;True;True;True	1716;2183;3274;3275;4613;4773;5194;5233;5234;5273;5274;5527;5586;8161;9106;9729	13506;16785;16786;16787;16788;25313;25314;25315;25316;25317;34131;35437;35438;35439;38973;38974;38975;38976;38977;38978;38979;39218;39219;39220;39221;39443;39444;39445;39446;39447;39448;41635;41636;41637;41638;41639;41640;41641;41642;42188;42189;42190;42191;63338;70157;75640;75641;75642;75643;75644	20173;20174;25231;25232;25233;25234;38319;38320;38321;38322;38323;38324;38325;51333;53304;53305;53306;53307;58483;58484;58485;58486;58487;58488;58489;58490;58491;58492;58885;58886;58887;58888;58889;58890;58891;59194;59195;59196;59197;59198;59199;59200;62344;62345;62346;62347;62348;62349;62350;62351;62352;62353;62354;63136;63137;63138;63139;63140;94993;105484;105485;114182;114183;114184;114185;114186	20173;25231;38319;38325;51333;53305;58489;58891;59194;62346;63140;94993;105485;114185	1192;1193;1194	112;231;355	9606
Q9NNW7	Q9NNW7	2	1	1	Thioredoxin reductase 2, mitochondrial	TXNRD2	sp|Q9NNW7|TRXR2_HUMAN Thioredoxin reductase 2, mitochondrial OS=Homo sapiens OX=9606 GN=TXNRD2 PE=1 File=Homo_sapiens SV=3	1	2	1	1	2	0	1	0	1	0	8.6	5.7	5.7	56.506	524	524	8								1	0	3.6822	8.6	0	161670000	161670000	0	26	6217900	6217900	0	1	EATSVPHIYAIGDVVEGRPELTPIAIMAGR;WGLGGTCVNVGCIPK				1073	1626;9285	True;False	1782;10343	13891;80305	20709;121105	20709;121105			9606
Q9NP78	Q9NP78	1	1	1	ATP-binding cassette sub-family B member 9	ABCB9	sp|Q9NP78|ABCB9_HUMAN ABC-type oligopeptide transporter ABCB9 OS=Homo sapiens OX=9606 GN=ABCB9 PE=1 File=Homo_sapiens SV=1	1	1	1	1	1	1	1	1	1	1	0.9	0.9	0.9	84.474	766	766	8								4	0.00097847	2.9623	0.9	0.9	201690000	0	201690000	35	5762600	0	5762600	4	SLLEDIR				1074	7330	True	8174	63569;63570;63571;63572	95353;95354;95355;95356	95353			9606
Q9NP91	Q9NP91	4	4	4	Sodium- and chloride-dependent transporter XTRP3	SLC6A20	sp|Q9NP91|S6A20_HUMAN Sodium- and chloride-dependent transporter XTRP3 OS=Homo sapiens OX=9606 GN=SLC6A20 PE=1 File=Homo_sapiens SV=1	1	4	4	4	2	3	2	3	2	3	6.2	6.2	6.2	65.913	592	592	1.86	2	4	1						0	5.2799	3.4	4.6	107470000	0	107470000	18	5970700	0	5970700	10	ASSTQYFWYR;GYLASAYPSK;IEQLANPK;YSEMFPQIK				1075	704;3357;3712;9703	True;True;True;True	767;3683;4072;10804	6214;6215;27922;30641;30642;30643;83480	9032;9033;9034;42354;46291;46292;46293;125940;125941;125942	9034;42354;46292;125941			9606
Q9NPH2	Q9NPH2	2	2	2	Inositol-3-phosphate synthase 1	ISYNA1	sp|Q9NPH2|INO1_HUMAN Inositol-3-phosphate synthase 1 OS=Homo sapiens OX=9606 GN=ISYNA1 PE=1 File=Homo_sapiens SV=1	1	2	2	2	2	0	2	0	2	0	5.7	5.7	5.7	61.067	558	558	6						2			0	4.8873	5.7	0	503020000	503020000	0	21	23953000	23953000	0	2	APLVPPGSPVVNALFR;PSVYIPEFIAANQSAR				1076	574;6402	True;True	629;7165	5035;54599	7398;81865	7398;81865			9606
Q9NPH3	Q9NPH3	5	5	5	Interleukin-1 receptor accessory protein	IL1RAP	sp|Q9NPH3|IL1AP_HUMAN Interleukin-1 receptor accessory protein OS=Homo sapiens OX=9606 GN=IL1RAP PE=1 File=Homo_sapiens SV=2	1	5	5	5	1	5	1	5	1	5	7.4	7.4	7.4	65.418	570	570	7.44							5	4	0	7.9798	1.8	7.4	3227499999.9999995	819230000	2408300000	31	104110000	26427000	77688000	12	DLEEPINFR;LYIEYGIQR;QDRDLEEPINFR;QIQVFEDEPAR;VAFPLEVVQK				1077	1287;5600;6486;6591;8368	True;True;True;True;True	1392;6160;7256;7367;9334	10796;10797;48130;55112;56565;56566;72251;72252;72253	15936;15937;72016;82581;84739;84740;109099;109100;109101;109102;109103;109104	15936;72016;82581;84740;109103			9606
Q9NQ84	Q9NQ84	3	3	3	G-protein coupled receptor family C group 5 member C	GPRC5C	sp|Q9NQ84|GPC5C_HUMAN G-protein coupled receptor family C group 5 member C OS=Homo sapiens OX=9606 GN=GPRC5C PE=1 File=Homo_sapiens SV=2	1	3	3	3	0	3	0	3	0	3	8.4	8.4	8.4	48.193	441	441	2		3							0	4.5946	0	8.4	57039000	0	57039000	13	4387600	0	4387600	3	GVGYETILK;SSPEQSYQGDMYPTR;VPSEGAYDIILPR				1078	3313;7535;8879	True;True;True	3637;8411;9901	27661;65035;76893	42009;97487;116055	42009;97487;116055	1195	316	9606
Q9NQ94	Q9NQ94	1	1	1	APOBEC1 complementation factor	A1CF	sp|Q9NQ94|A1CF_HUMAN APOBEC1 complementation factor OS=Homo sapiens OX=9606 GN=A1CF PE=1 File=Homo_sapiens SV=1	1	1	1	1	1	1	1	1	1	1	3	3	3	65.202	594	594	6.75					1	1		2	1	-2	3	3	0	0	0	27	0	0	0	4	IGKIYEMRMMMDFNGNNR	+			1079	3769	True	4132	30909;30910;30911;30912	46667;46668;46669;46670	46667	1196;1197;1198	87;88;89	9606
Q9NQR4	Q9NQR4	3	3	3	Omega-amidase NIT2	NIT2	sp|Q9NQR4|NIT2_HUMAN Omega-amidase NIT2 OS=Homo sapiens OX=9606 GN=NIT2 PE=1 File=Homo_sapiens SV=1	1	3	3	3	2	1	2	1	2	1	17	17	17	30.608	276	276	5.67	1							2	0	10.979	13	4	872940000	863540000	9404200	18	33751000	33229000	522460	5	ASYVAWGHSTVVNPWGEVLAK;AVDNQVYVATASPAR;FAELAQIYAQR				1080	717;772;2200	True;True;True	780;840;2422	6273;6572;18630	9113;9114;9518;9519;28219	9114;9519;28219			9606
Q9NR71	Q9NR71	4	4	4	Neutral ceramidase;Neutral ceramidase soluble form	ASAH2	sp|Q9NR71|ASAH2_HUMAN Neutral ceramidase OS=Homo sapiens OX=9606 GN=ASAH2 PE=1 File=Homo_sapiens SV=2	1	4	4	4	4	0	4	0	4	0	6.5	6.5	6.5	85.515	780	780	2.5		3	3						0	7.4345	6.5	0	163980000	163980000	0	25	6559300	6559300	0	6	GNVDGVQINR;GPGQDMFDSTQIIGR;QLIVPLIPSIVDR;SPYSYLQNPQSER				1081	3073;3093;6635;7467	True;True;True;True	3385;3405;7417;8337	25978;26070;26071;56901;56902;64497	39308;39431;39432;85240;85241;96677	39308;39432;85241;96677	1199	393	9606
Q9NRD1	Q9NRD1	1	1	1	F-box only protein 6	FBXO6	sp|Q9NRD1|FBX6_HUMAN F-box only protein 6 OS=Homo sapiens OX=9606 GN=FBXO6 PE=1 File=Homo_sapiens SV=1	1	1	1	1	0	1	0	1	0	1	3.8	3.8	3.8	33.932	293	293	1	1								0.0064935	2.2821	0	3.8	13662000	0	13662000	16	853850	0	853850	1	VTNSSIVVSPK				1082	9077	True	10116	78293	118065	118065			9606
Q9NRD8;Q9NRD9	Q9NRD8	9;3	9;3	9;3	Dual oxidase 2	DUOX2	sp|Q9NRD8|DUOX2_HUMAN Dual oxidase 2 OS=Homo sapiens OX=9606 GN=DUOX2 PE=1 File=Homo_sapiens SV=2	2	9	9	9	6	6	6	6	6	6	6.5	6.5	6.5	175.36	1548	1548;1551	3.59	3	3		7	1	2	1		0	37.998	4.7	4	1970099999.9999998	1756299999.9999998	213830000	75	21068000	18217000	2851000	19	GLYAFGAER;LYTEALQEK;NLITFLR;RVPANYADGVYQALEEPQLPNPR;SFSGGQLASGPDPAFPR;TDYVASSIQR;VCNNYWIR;YDGWFNNLR;YHNLWAQR				1083	3028;5617;6021;6954;7147;7770;8417;9425;9541	True;True;True;True;True;True;True;True;True	3333;6177;6734;7760;7976;8669;9387;10503;10629	25735;48271;52045;59995;61544;61545;61546;61547;61548;66700;72739;72740;72741;81465;81466;82246;82247	38949;72230;77976;89837;89838;89839;92163;92164;92165;92166;92167;99994;109864;109865;109866;122881;122882;124036;124037;124038	38949;72230;77976;89837;92166;99994;109866;122881;124038			9606;9606
Q9NRF2	Q9NRF2	1	1	1	SH2B adapter protein 1	SH2B1	sp|Q9NRF2|SH2B1_HUMAN SH2B adapter protein 1 OS=Homo sapiens OX=9606 GN=SH2B1 PE=1 File=Homo_sapiens SV=3	1	1	1	1	1	1	1	1	1	1	1.6	1.6	1.6	79.366	756	756	2.77	4	3	2	1	2	1			0.00098717	3.0608	1.6	1.6	2251400000	1153700000	1097700000	29	77633000	39781000	37852000	14	LSQGAYGGLSDR				1084	5396	True	5941	44489;44490;44491;44492;44493;44494;44495;44496;44497;44498;44499;44500;44501	66668;66669;66670;66671;66672;66673;66674;66675;66676;66677;66678;66679;66680;66681;66682	66674			9606
Q9NRQ2	Q9NRQ2	1	1	1	Phospholipid scramblase 4	PLSCR4	sp|Q9NRQ2|PLS4_HUMAN Phospholipid scramblase 4 OS=Homo sapiens OX=9606 GN=PLSCR4 PE=1 File=Homo_sapiens SV=2	1	1	1	1	1	1	1	1	1	1	4	4	4	37.005	329	329	1.5	1	1							0.0010215	3.3871	4	4	15594000	15594000	0	11	1417700	1417700	0	2	SLDGISNIGSIIR				1085	7284	True	8125	63127;63128	94677;94678	94677			9606
Q9NV96	Q9NV96	2	2	1	Cell cycle control protein 50A	TMEM30A	sp|Q9NV96|CC50A_HUMAN Cell cycle control protein 50A OS=Homo sapiens OX=9606 GN=TMEM30A PE=1 File=Homo_sapiens SV=1	1	2	2	1	2	0	2	0	1	0	4.4	4.4	2.2	40.683	361	361	4.75		1	1	2	1	1	2		0	4.2254	4.4	0	635250000	635250000	0	16	39703000	39703000	0	8	GIAWWTDK;TAALPTFR				1086	2888;7694	True;True	3181;8584	24718;24719;66093;66094;66095;66096;66097;66098	37493;37494;99038;99039;99040;99041;99042;99043	37494;99038			9606
Q9NVJ2;Q96BM9	Q9NVJ2	4;1	4;1	4;1	ADP-ribosylation factor-like protein 8B	ARL8B	sp|Q9NVJ2|ARL8B_HUMAN ADP-ribosylation factor-like protein 8B OS=Homo sapiens OX=9606 GN=ARL8B PE=1 File=Homo_sapiens SV=1	2	4	4	4	4	3	4	3	4	3	21	21	21	21.539	186	186;186	1.12	7	1							0	5.3135	21	13.4	199450000	181620000	17826000	11	18132000	16511000	1620600	8	DLPNALDEK;GVNAIVYMIDAADR;MLALISR;MNLSAIQDR				1087	1326;3322;5726;5751	True;True;True;True	1437;3647;6347;6348;6393	11051;11052;11053;27701;49169;49170;49407;49408	16314;16315;16316;42060;73545;73546;73902;73903	16315;42060;73545;73902	1200	95	9606;9606
Q9NW15	Q9NW15	10	10	10	Anoctamin-10	ANO10	sp|Q9NW15|ANO10_HUMAN Anoctamin-10 OS=Homo sapiens OX=9606 GN=ANO10 PE=1 File=Homo_sapiens SV=2	1	10	10	10	10	0	10	0	10	0	17	17	17	76.328	660	660	1.96	8	10	7						0	33.382	17	0	2060599999.9999998	2060599999.9999998	0	26	73670000	73670000	0	29	DGGAQLLFR;DGGAQLLFRPLLNK;EEPLYPSYK;HELENLR;KFEEPRPGFHGVLGINSITGK;LEDTWYTR;LEFESLEALK;MLLGAEAVGLVK;YAAEFLTSWENHR;YEQETLENQNLYLVGASK				1088	1169;1170;1710;3393;4292;4697;4705;5737;9384;9464	True;True;True;True;True;True;True;True;True;True	1264;1265;1871;3720;4711;5161;5169;6369;6370;10455;10543	9773;9774;9775;9776;14508;14509;14510;28111;34740;34741;34742;38765;38766;38767;38803;38804;49287;49288;49289;49290;49291;81206;81772;81773;81774	14425;14426;14427;14428;14429;21625;21626;21627;42623;52201;52202;52203;58223;58224;58225;58226;58268;58269;73714;73715;73716;73717;73718;73719;122478;123304;123305;123306;123307;123308	14425;14429;21625;42623;52202;58226;58269;73718;122478;123305	1201	79	9606
Q9NY15	Q9NY15	9	9	9	Stabilin-1	STAB1	sp|Q9NY15|STAB1_HUMAN Stabilin-1 OS=Homo sapiens OX=9606 GN=STAB1 PE=1 File=Homo_sapiens SV=3	1	9	9	9	9	0	9	0	9	0	4.6	4.6	4.6	275.48	2570	2570	2.92		3	8	2					0	66.22	4.6	0	1211400000	1211400000	0	117	8625200	8625200	0	13	AHFLQGALFEEELAR;GGCSEHANCLSTGLNTR;ILLGPEGVPLQR;LGFAGDGYQCSPIDPCR;SGFAGTACELCAPGAFGPHCQACR;TLPNLVR;VAGLLPLLR;VGIVSLGAR;WDAYCFR				1089	306;2817;3897;4832;7173;8032;8373;8590;9261	True;True;True;True;True;True;True;True;True	344;3105;4276;5310;8003;8953;9341;9574;10318	2755;24185;31877;31878;40181;61673;61674;68940;72268;74368;74369;74370;80129	4028;36638;48058;48059;60303;92351;92352;92353;103471;109121;112324;112325;112326;112327;120829	4028;36638;48058;60303;92353;103471;109121;112324;120829			9606
Q9NY33	Q9NY33	14	14	14	Dipeptidyl peptidase 3	DPP3	sp|Q9NY33|DPP3_HUMAN Dipeptidyl peptidase 3 OS=Homo sapiens OX=9606 GN=DPP3 PE=1 File=Homo_sapiens SV=2	1	14	14	14	13	7	13	7	13	7	25.9	25.9	25.9	82.588	737	737	5.66		4		7	9	8	8	8	0	80.794	24.2	14.2	8437399999.999999	8285399999.999999	151920000	37	133700000	129590000	4106000	52	EVDGEGKPYYEVR;FSTIASSYEECR;GDYAPILQK;GEFEGFVAVVNK;GPSFDVQVGLHELLGHGSGK;KLIVQPNTR;LAQDFLDSQNLSAYNTR;LASVLGSEPSLDSEVTSK;LFVQDEK;LLSPTER;LVASAEQLLK;NVSLGNVLAVAYATQR;VILGSEAAQQHPEEVR;VLLEAGEGLVTITPTTGSDGRPDAR				1090	2114;2559;2724;2737;3108;4371;4569;4583;4804;5112;5487;6252;8646;8733	True;True;True;True;True;True;True;True;True;True;True;True;True;True	2324;2825;3007;3022;3421;4799;5019;5034;5281;5617;6040;7006;9635;9730	17911;22161;23318;23319;23320;23321;23454;23455;26133;26134;26135;26136;35555;37628;37629;37630;37631;37632;37633;37751;37752;37753;37754;39481;39482;39483;39484;42371;42372;45570;45571;45572;45573;45574;53730;53731;74974;74975;74976;75645;75646;75647;75648;75649	27132;33532;35282;35283;35284;35285;35502;35503;39539;39540;39541;39542;39543;39544;53464;56434;56435;56436;56437;56438;56439;56440;56441;56614;56615;56616;56617;59252;59253;59254;59255;59256;63419;63420;68257;68258;68259;68260;68261;68262;80539;80540;113244;113245;113246;114187;114188;114189;114190;114191;114192;114193;114194	27132;33532;35282;35503;39541;53464;56434;56614;59255;63420;68261;80539;113244;114189			9606
Q9NYU2;Q9NYU1	Q9NYU2	15;1	15;1	15;1	UDP-glucose:glycoprotein glucosyltransferase 1	UGGT1	sp|Q9NYU2|UGGG1_HUMAN UDP-glucose:glycoprotein glucosyltransferase 1 OS=Homo sapiens OX=9606 GN=UGGT1 PE=1 File=Homo_sapiens SV=3	2	15	15	15	15	1	15	1	15	1	13.2	13.2	13.2	177.19	1555	1555;1516	5.48	1	2	11	1	1	8	9	9	0	117.32	13.2	0.6	6990699999.999999	6990699999.999999	0	73	79556000	79556000	0	49	AIWAALQTQTSNAAK;ANPGAWILR;AYNYVAQEVDDYHAFQTLTHIYNK;DLSQNFPTK;EISYENTQISR;IEYQFFEDR;IIGPLEDSELFNQDDFHLLENIILK;ILETTTFFQR;LGIEGLSLHNVLK;LNIQPSEADYAVDIR;VDALLSAQPK;VEEDVASDLVMK;VKVEHVVSVLEK;VWQLQDLSFQTAAR;YVLEPEISFTSDNSFAK				1091	370;540;856;1337;1850;3722;3815;3877;4846;5165;8426;8474;8679;9202;9773	True;True;True;True;True;True;True;True;True;True;True;True;True;True;True	412;593;932;1449;2025;4082;4181;4254;5325;5690;9396;9449;9671;10258;10876	3330;3331;4826;4827;4828;4829;7618;7619;11134;15943;30695;30696;30697;30698;30699;30700;30701;31243;31244;31785;31786;31787;31788;40288;40289;40290;42808;42809;42810;42811;42812;72823;72824;72825;72826;73321;75132;79622;83859;83860;83861;83862	4913;4914;7097;7098;7099;7100;11107;11108;11109;16440;24022;46360;46361;46362;46363;46364;46365;46366;47165;47166;47167;47936;47937;47938;47939;60459;60460;60461;64100;64101;64102;64103;64104;64105;109977;109978;109979;109980;109981;110730;113459;120072;126471;126472;126473;126474;126475;126476;126477	4914;7100;11107;16440;24022;46364;47165;47938;60459;64105;109979;110730;113459;120072;126473	1202	948	9606;9606
Q9NZH0	Q9NZH0	3	3	3	G-protein coupled receptor family C group 5 member B	GPRC5B	sp|Q9NZH0|GPC5B_HUMAN G-protein coupled receptor family C group 5 member B OS=Homo sapiens OX=9606 GN=GPRC5B PE=2 File=Homo_sapiens SV=2	1	3	3	3	0	3	0	3	0	3	6.5	6.5	6.5	44.794	403	403	3.83	1	3						2	0	8.2584	0	6.5	166200000	0	166200000	9	11907000	0	11907000	7	AFSMDEHNAALR;ETAFEEDVQLPR;MRETAFEEDVQLPR				1092	234;2073;5774	True;True;True	263;264;2277;6431	2176;2177;17640;17641;17642;49661	3253;3254;26741;26742;26743;26744;74277	3254;26741;74277	1203	315	9606
Q9NZL9	Q9NZL9	4	4	4	Methionine adenosyltransferase 2 subunit beta	MAT2B	sp|Q9NZL9|MAT2B_HUMAN Methionine adenosyltransferase 2 subunit beta OS=Homo sapiens OX=9606 GN=MAT2B PE=1 File=Homo_sapiens SV=1	1	4	4	4	4	0	4	0	4	0	11.1	11.1	11.1	37.551	334	334	7.8							1	4	0	10.408	11.1	0	37157000000	37157000000	0	19	9627500	9627500	0	5	AVLENNLGAAVLR;IPILYGEVEK;LDGEKAVLENNLGAAVLR;LETLGIGQR				1093	800;3976;4637;4746	True;True;True;True	871;4370;5095;5215	6952;32677;38272;38273;39155	10115;49262;57392;57393;58800	10115;49262;57393;58800			9606
Q9NZM1	Q9NZM1	2	2	2	Myoferlin	MYOF	sp|Q9NZM1|MYOF_HUMAN Myoferlin OS=Homo sapiens OX=9606 GN=MYOF PE=1 File=Homo_sapiens SV=1	1	2	2	2	2	0	2	0	2	0	1.1	1.1	1.1	234.71	2061	2061	7.33							2	1	0.00097752	2.9373	1.1	0	520580000	520580000	0	124	4198200	4198200	0	4	ILHQHLGAPEER;VGETIIDLENR				1094	3890;8578	True;True	4268;9561	31847;31848;74287	48019;48020;112230;112231	48020;112230			9606
Q9NZP8	Q9NZP8	2	2	2	Complement C1r subcomponent-like protein	C1RL	sp|Q9NZP8|C1RL_HUMAN Complement C1r subcomponent-like protein OS=Homo sapiens OX=9606 GN=C1RL PE=1 File=Homo_sapiens SV=2	1	2	2	2	0	2	0	2	0	2	4.9	4.9	4.9	53.498	487	487	7.5							1	1	0	7.6562	0	4.9	31978000	0	31978000	21	1522700	0	1522700	2	LGNFPWQAFTSIHGR;VLSYVDWIK				1095	4863;8771	True;True	5346;9769	40426;75845	60646;114450	60646;114450			9606
Q9NZT1	Q9NZT1	2	2	2	Calmodulin-like protein 5	CALML5	sp|Q9NZT1|CALL5_HUMAN Calmodulin-like protein 5 OS=Homo sapiens OX=9606 GN=CALML5 PE=1 File=Homo_sapiens SV=2	1	2	2	2	1	2	1	2	1	2	25.3	25.3	25.3	15.892	146	146	1.8	2	2	1						0	4.0118	9.6	25.3	102360000	63814000	38543000	9	11373000	7090400	4282500	6	AFSAVDTDGNGTINAQELGAALK;AGELTPEEEAQYKK				1096	233;262	True;True	262;296	2175;2542;2543;2544;2545	3252;3734;3735;3736;3737;3738	3252;3736			9606
Q9NZV1	Q9NZV1	1	1	1	Cysteine-rich motor neuron 1 protein;Processed cysteine-rich motor neuron 1 protein	CRIM1	sp|Q9NZV1|CRIM1_HUMAN Cysteine-rich motor neuron 1 protein OS=Homo sapiens OX=9606 GN=CRIM1 PE=1 File=Homo_sapiens SV=1	1	1	1	1	0	1	0	1	0	1	1.9	1.9	1.9	113.74	1036	1036	2		1							0.0019194	2.7079	0	1.9	11644000	0	11644000	50	232870	0	232870	1	TQDSCCPQCTDQPFRPSLSR				1097	8140	True	9077	70077	105367	105367			9606
Q9P035	Q9P035	1	1	1	Very-long-chain (3R)-3-hydroxyacyl-CoA dehydratase 3	HACD3	sp|Q9P035|HACD3_HUMAN Very-long-chain (3R)-3-hydroxyacyl-CoA dehydratase 3 OS=Homo sapiens OX=9606 GN=HACD3 PE=1 File=Homo_sapiens SV=2	1	1	1	1	1	0	1	0	1	0	3.9	3.9	3.9	43.159	362	362	2		1							0	6.2511	3.9	0	76454000	76454000	0	15	5096900	5096900	0	1	LESEGSPETLTNLR				1098	4743	True	5212	39122	58759	58759			9606
Q9UBF2	Q9UBF2	1	1	1	Coatomer subunit gamma-2	COPG2	sp|Q9UBF2|COPG2_HUMAN Coatomer subunit gamma-2 OS=Homo sapiens OX=9606 GN=COPG2 PE=1 File=Homo_sapiens SV=1	1	1	1	1	0	1	0	1	0	1	1.6	1.6	1.6	97.621	871	871	5.17	1			1	1	1	1	1	0.0055814	2.3047	0	1.6	1783299999.9999998	0	1783299999.9999998	46	38768000	0	38768000	13	LALADGVTMQVTVR				1099	4555	True	5002	37545;37546;37547;37548;37549;37550	56317;56318;56319;56320;56321;56322;56323;56324;56325;56326;56327;56328;56329	56326			9606
Q9UBR2	Q9UBR2	4	4	4	Cathepsin Z	CTSZ	sp|Q9UBR2|CATZ_HUMAN Cathepsin Z OS=Homo sapiens OX=9606 GN=CTSZ PE=1 File=Homo_sapiens SV=1	1	4	4	4	4	2	4	2	4	2	12.9	12.9	12.9	33.868	303	303	7.67							3	6	0	9.1914	12.9	6.6	7563599999.999999	7040299999.999999	523240000	11	687600000	640030000	47568000	12	IVTSTYK;NSWGEPWGER;NVDGVNYASITR;VGDYGSLSGR				1100	4184;6181;6224;8576	True;True;True;True	4594;6922;6975;9559	34060;53080;53081;53082;53545;53546;74275;74276;74277	51244;79555;79556;79557;79558;79559;80233;80234;80235;80236;112218;112219;112220	51244;79556;80234;112219			9606
Q9UBX7	Q9UBX7	6	6	6	Kallikrein-11;Kallikrein-11 inactive chain 1;Kallikrein-11 inactive chain 2	KLK11	sp|Q9UBX7|KLK11_HUMAN Kallikrein-11 OS=Homo sapiens OX=9606 GN=KLK11 PE=1 File=Homo_sapiens SV=2	1	6	6	6	0	6	0	6	0	6	24.8	24.8	24.8	31.059	282	282	8								8	0	35.434	0	24.8	1505599999.9999998	0	1505599999.9999998	15	51407000	0	51407000	10	GFECKPHSQPWQAALFEK;LLCGATLIAPR;MASPVSITWAVR;MASPVSITWAVRPLTLSSR;WLLTAAHCLKPR;YVDWIQETMK				1101	2768;4996;5641;5642;9309;9765	True;True;True;True;True;True	3055;5493;6207;6208;6209;10370;10868	23641;41448;48376;48377;48378;80411;83755;83756	35780;35781;35782;62092;72384;72385;72386;72387;121257;126325;126326	35780;62092;72384;72386;121257;126325	1204;1205	148;279	9606
Q9UEU0	Q9UEU0	1	1	1	Vesicle transport through interaction with t-SNAREs homolog 1B	VTI1B	sp|Q9UEU0|VTI1B_HUMAN Vesicle transport through interaction with t-SNAREs homolog 1B OS=Homo sapiens OX=9606 GN=VTI1B PE=1 File=Homo_sapiens SV=3	1	1	1	1	1	1	1	1	1	1	5.6	5.6	5.6	26.688	232	232	2	2			1					1	-2	5.6	5.6	336560000	336560000	0	12	28046000	28046000	0	3	YAPLSFRNPMMSK	+			1102	9403	True	10475	81372;81373;81374	122751;122752;122753	122752	1206;1207	77;78	9606
Q9UFW8	Q9UFW8	1	1	1	CGG triplet repeat-binding protein 1	CGGBP1	sp|Q9UFW8|CGBP1_HUMAN CGG triplet repeat-binding protein 1 OS=Homo sapiens OX=9606 GN=CGGBP1 PE=1 File=Homo_sapiens SV=2	1	1	1	1	1	1	1	1	1	1	6.6	6.6	6.6	18.82	167	167	2.25	1	2		1					1	-2	6.6	6.6	5301600000	5239100000	62463000	12	441800000	436590000	5205300	1	MCLEANIPLEK	+			1103	5649	True	6223	48485;48486;48487;48488	72547;72548;72549;72550	72548	1208	110	9606
Q9UGM3	Q9UGM3	23	23	23	Deleted in malignant brain tumors 1 protein	DMBT1	sp|Q9UGM3|DMBT1_HUMAN Deleted in malignant brain tumors 1 protein OS=Homo sapiens OX=9606 GN=DMBT1 PE=1 File=Homo_sapiens SV=2	1	23	23	23	19	23	19	23	19	23	37.5	37.5	37.5	260.73	2413	2413	2.54	73	59	46	21	9	5	6	5	0	323.31	35.3	37.5	130790000000	56385000000	74406000000	84	1500499999.9999998	659220000	841250000	372	AFHFLNR;AVSALGNAYFGSGSGPITLDDVECSGTESTLWQCR;CVWDIEVQNNYR;DDTYGPYSSPSLR;DVQLEGGCNYDYIEVFDGPYR;FGQGSGPIVLDDVR;FISDHSITR;FPSVYLR;GRVEVLYR;GSFTSSSNFMSIR;GSWGTVCDDSWDTNDANVVCR;GSWGTVCDDSWDTSDANVVCR;GSWGTVCDDYWDTNDANVVCR;GWFSHNCNHR;INLGFSNLK;QIFTSSYNR;QLGCGWAMLAPGNAR;QLGCGWAMSAPGNAQFGQGSGPIVLDDVR;QLGCGWAMSAPGNAR;QLGCGWAMSAPGNAWFGQGSGPIALDDVR;QLGCGWATSAPGNAR;SDISFQNTGFLAWYNSFPSDATLR;SGCVRDDTYGPYSSPSLR				1104	212;812;1034;1116;1539;2329;2363;2466;3162;3175;3220;3221;3222;3344;3948;6579;6626;6627;6628;6629;6630;7032;7165	True;True;True;True;True;True;True;True;True;True;True;True;True;True;True;True;True;True;True;True;True;True;True	239;885;1119;1209;1688;2571;2610;2723;3480;3493;3494;3540;3541;3542;3669;4339;7355;7405;7406;7407;7408;7409;7410;7411;7412;7843;7995	1958;1959;1960;1961;1962;1963;7350;7351;7352;8686;8687;8688;9315;9316;9317;9318;9319;9320;9321;9322;9323;9324;9325;9326;9327;13262;13263;13264;13265;13266;19814;19815;19816;19817;19818;19819;19820;19821;19822;19823;19824;19825;19826;19827;19828;19829;19830;19831;19832;19833;19834;19835;19836;19837;20051;20052;20053;20054;20055;20056;20057;20058;20059;20060;21174;21175;21176;21177;21178;21179;21180;21181;21182;21183;21184;21185;26524;26525;26526;26527;26528;26588;26589;26590;26591;26592;26593;26594;26595;26596;26597;26598;26599;26600;26601;26602;26603;26884;26885;26886;26887;26888;26889;26890;26891;26892;26893;26894;26895;26896;26897;26898;26899;26900;26901;26902;26903;26904;26905;26906;26907;26908;26909;26910;26911;26912;26913;26914;26915;26916;26917;26918;26919;27870;27871;27872;27873;27874;27875;27876;27877;27878;27879;32415;32416;32417;32418;32419;32420;32421;32422;32423;56511;56512;56513;56514;56515;56516;56517;56817;56818;56819;56820;56821;56822;56823;56824;56825;56826;56827;56828;56829;56830;56831;56832;56833;56834;56835;56836;56837;56838;56839;56840;56841;56842;56843;56844;56845;56846;56847;56848;56849;56850;56851;56852;56853;56854;56855;56856;56857;56858;56859;56860;56861;56862;56863;56864;56865;56866;56867;56868;56869;56870;56871;56872;60696;61649;61650;61651;61652;61653;61654;61655;61656	2955;2956;2957;2958;2959;2960;2961;10720;10721;10722;12767;12768;12769;12770;12771;13741;13742;13743;13744;13745;13746;13747;13748;13749;13750;13751;13752;13753;13754;13755;13756;13757;13758;13759;13760;13761;13762;13763;13764;19827;19828;19829;19830;19831;19832;19833;30055;30056;30057;30058;30059;30060;30061;30062;30063;30064;30065;30066;30067;30068;30069;30070;30071;30072;30073;30074;30075;30076;30077;30078;30079;30080;30081;30082;30083;30084;30085;30086;30087;30088;30089;30090;30091;30092;30093;30094;30095;30096;30097;30098;30099;30100;30101;30102;30103;30104;30411;30412;30413;30414;30415;30416;30417;30418;30419;30420;30421;30422;32103;32104;32105;32106;32107;32108;32109;32110;32111;32112;32113;32114;32115;40165;40166;40167;40168;40169;40170;40171;40246;40247;40248;40249;40250;40251;40252;40253;40254;40255;40256;40257;40258;40259;40260;40261;40262;40263;40264;40265;40266;40267;40268;40269;40270;40271;40272;40273;40274;40275;40276;40716;40717;40718;40719;40720;40721;40722;40723;40724;40725;40726;40727;40728;40729;40730;40731;40732;40733;40734;40735;40736;40737;40738;40739;40740;40741;40742;40743;40744;40745;40746;40747;40748;40749;40750;40751;40752;40753;40754;40755;40756;40757;40758;40759;40760;40761;40762;40763;40764;40765;40766;40767;40768;40769;40770;40771;40772;40773;40774;40775;40776;40777;40778;40779;40780;40781;40782;40783;40784;40785;40786;40787;40788;40789;42292;42293;42294;42295;42296;42297;42298;42299;42300;42301;42302;48868;48869;48870;48871;48872;48873;48874;48875;48876;48877;48878;84673;84674;84675;84676;84677;84678;84679;84680;84681;85093;85094;85095;85096;85097;85098;85099;85100;85101;85102;85103;85104;85105;85106;85107;85108;85109;85110;85111;85112;85113;85114;85115;85116;85117;85118;85119;85120;85121;85122;85123;85124;85125;85126;85127;85128;85129;85130;85131;85132;85133;85134;85135;85136;85137;85138;85139;85140;85141;85142;85143;85144;85145;85146;85147;85148;85149;85150;85151;85152;85153;85154;85155;85156;85157;85158;85159;85160;85161;85162;85163;85164;85165;85166;85167;85168;85169;85170;85171;85172;85173;85174;85175;85176;85177;85178;85179;85180;85181;85182;85183;85184;85185;85186;85187;85188;85189;85190;85191;85192;85193;85194;90925;90926;92315;92316;92317;92318;92319;92320;92321;92322;92323;92324;92325;92326;92327	2955;10722;12768;13763;19829;30099;30420;32105;40171;40256;40716;40754;40775;42295;48875;84680;85108;85133;85160;85178;85192;90925;92327	1209;1210;1211;1212	281;541;1040;2095	9606
Q9UHC9	Q9UHC9	10	10	10	Niemann-Pick C1-like protein 1	NPC1L1	sp|Q9UHC9|NPCL1_HUMAN NPC1-like intracellular cholesterol transporter 1 OS=Homo sapiens OX=9606 GN=NPC1L1 PE=1 File=Homo_sapiens SV=2	1	10	10	10	10	8	10	8	10	8	7.9	7.9	7.9	148.73	1359	1359	2.93	13	18	12	1		4	3	3	0	50.226	7.9	6	6365799999.999999	5791100000	574660000	46	99706000	89508000	10198000	63	AFHDQHFGPFFR;HLQVWSPEAQR;KITGDHLILLQK;LWEEAFLEEMR;LYISGPNK;NSQDYTEALR;SFAISTKPTWLER;SLEDEINR;YDSLLLGPK;YLPWFLNDRPNIK				1105	211;3460;4340;5567;5602;6172;7123;7292;9438;9607	True;True;True;True;True;True;True;True;True;True	238;3791;4766;6124;6125;6162;6910;7948;8133;10516;10697	1954;1955;1956;1957;28475;28476;28477;28478;28479;28480;28481;35405;35406;35407;35408;47236;47237;47238;47239;47240;47241;47242;47243;48132;48133;48134;48135;48136;53027;53028;53029;53030;53031;53032;53033;53034;61460;61461;61462;63176;63177;63178;63179;63180;81587;81588;81589;81590;81591;82719;82720;82721;82722;82723	2950;2951;2952;2953;2954;43131;43132;43133;43134;43135;43136;43137;43138;53259;53260;53261;53262;70738;70739;70740;70741;70742;70743;70744;70745;70746;70747;72018;72019;72020;72021;72022;79492;79493;79494;79495;79496;79497;79498;79499;79500;92045;92046;92047;92048;94742;94743;94744;94745;94746;94747;94748;123053;123054;123055;123056;123057;124747;124748;124749;124750;124751;124752;124753;124754	2951;43135;53259;70745;72020;79496;92048;94745;123053;124749	1213	600	9606
Q9UHG3	Q9UHG3	7	7	7	Prenylcysteine oxidase 1	PCYOX1	sp|Q9UHG3|PCYOX_HUMAN Prenylcysteine oxidase 1 OS=Homo sapiens OX=9606 GN=PCYOX1 PE=1 File=Homo_sapiens SV=3	1	7	7	7	7	0	7	0	7	0	14.7	14.7	14.7	56.639	505	505	6.67						6		3	0	15.124	14.7	0	1312600000	1312600000	0	23	57068000	57068000	0	15	FLNEMIAPVMR;IAIIGAGIGGTSAAYYLR;IFSQETLTK;LFLSYDYAVK;LVCSGLLQASK;TLLETLQK;YGFQSLR				1106	2411;3607;3747;4785;5489;8011;9511	True;True;True;True;True;True;True	2660;3956;4109;5257;6042;8928;10594	20737;29881;30806;30807;39322;45637;45638;68633;82065	31421;45181;46514;46515;46516;46517;46518;46519;46520;46521;59018;68363;68364;102944;123766	31421;45181;46516;59018;68364;102944;123766			9606
Q9UHL4	Q9UHL4	7	7	7	Dipeptidyl peptidase 2	DPP7	sp|Q9UHL4|DPP2_HUMAN Dipeptidyl peptidase 2 OS=Homo sapiens OX=9606 GN=DPP7 PE=1 File=Homo_sapiens SV=3	1	7	7	7	7	0	7	0	7	0	18.7	18.7	18.7	54.341	492	492	6.81						7	5	4	0	50.531	18.7	0	3191299999.9999995	3191299999.9999995	0	24	125360000	125360000	0	18	AASNIIFSNGNLDPWAGGGIR;APDPGFQER;DLFLQGAYDTVR;DVTADFEGQSPK;GHTELLTVEQALADFAELLR;LLSEAQR;SLPFGAQSTQR				1107	59;560;1293;1541;2881;5106;7347	True;True;True;True;True;True;True	68;614;1399;1690;3172;5611;8195	529;4977;10809;10810;10811;10812;13268;13269;13270;13271;24678;42336;42337;42338;63710;63711	831;7309;15950;15951;15952;15953;15954;19835;19836;19837;19838;37446;37447;63366;63367;63368;95564;95565	831;7309;15953;19835;37446;63368;95564			9606
Q9UHN6	Q9UHN6	6	6	6	Transmembrane protein 2	TMEM2	sp|Q9UHN6|CEIP2_HUMAN Cell surface hyaluronidase OS=Homo sapiens OX=9606 GN=CEMIP2 PE=1 File=Homo_sapiens SV=1	1	6	6	6	6	0	6	0	6	0	5.1	5.1	5.1	154.37	1383	1383	2.36		8	2	1					0	15.231	5.1	0	419910000	419910000	0	80	3599700	3599700	0	13	GFQIYDGPIHLTR;IEEYEPVHSLEELQR;IVAIAVGDSAAK;NSWQITPR;NYGFQGGQNK;SLLQGTIQMIQER				1108	2797;3697;4140;6184;6280;7334	True;True;True;True;True;True	3085;4055;4545;6925;7040;8178;8179	23803;23804;30576;33775;33776;33777;53089;53970;63590;63591;63592	36045;36046;36047;46189;50825;50826;50827;79569;80972;80973;95379;95380;95381;95382	36046;46189;50827;79569;80972;95382	1214	329	9606
Q9UHY7	Q9UHY7	2	2	2	Enolase-phosphatase E1	ENOPH1	sp|Q9UHY7|ENOPH_HUMAN Enolase-phosphatase E1 OS=Homo sapiens OX=9606 GN=ENOPH1 PE=1 File=Homo_sapiens SV=1	1	2	2	2	2	1	2	1	2	1	13	13	13	28.932	261	261	8								3	0	5.7687	13	4.6	441740000	391980000	49757000	13	10385000	6557200	3827400	4	DILFPYIEENVK;LLFGHSTEGDILELVDGHFDTK				1109	1225;5031	True;True	1322;5530	10276;10277;41724	15179;15180;62477;62478	15180;62478			9606
Q9UIQ6	Q9UIQ6	12	12	12	Leucyl-cystinyl aminopeptidase;Leucyl-cystinyl aminopeptidase, pregnancy serum form	LNPEP	sp|Q9UIQ6|LCAP_HUMAN Leucyl-cystinyl aminopeptidase OS=Homo sapiens OX=9606 GN=LNPEP PE=1 File=Homo_sapiens SV=3	1	12	12	12	12	2	12	2	12	2	11.8	11.8	11.8	117.35	1025	1025	2.22		14	4						0	23.673	11.8	1.9	623550000	577190000	46358000	51	11110000	10201000	908980	22	ELFIQQER;ELSSYEDFLDAR;GFPLVTVQK;ILEALASSEDVR;ILEALASSEDVRK;LFPWAQIR;LPTAVVPLR;SAFPCFDEPAFK;SSVVLDDGLVQDEFSESVK;TDKGWSFLLGK;YISIGSEAEK;YQSVSLLDKK				1110	1893;1933;2790;3871;3872;4789;5238;6975;7557;7751;9557;9687	True;True;True;True;True;True;True;True;True;True;True;True	2071;2112;3078;4247;4248;5263;5770;7781;8434;8647;10645;10785	16219;16404;16405;23743;31767;31768;31769;39392;39393;43209;43210;60119;65163;66540;82376;82377;82378;83319	24391;24392;24694;24695;35957;47911;47912;47913;47914;59127;59128;64704;64705;90008;97687;99758;124228;124229;124230;124231;125692;125693	24392;24694;35957;47911;47914;59128;64704;90008;97687;99758;124229;125692			9606
Q9UJ70	Q9UJ70	3	3	3	N-acetyl-D-glucosamine kinase	NAGK	sp|Q9UJ70|NAGK_HUMAN N-acetyl-D-glucosamine kinase OS=Homo sapiens OX=9606 GN=NAGK PE=1 File=Homo_sapiens SV=4	1	3	3	3	2	2	2	2	2	2	11.6	11.6	11.6	37.375	344	344	8								4	0	14.812	7.8	9.6	421460000	387530000	33935000	18	23415000	21529000	1885300	5	HSSALGGASLGAR;ILIEELR;IVFDSIDNLEAAPHDIGYVK				1111	3529;3891;4152	True;True;True	3869;4269;4557	29342;31849;33844;33845	44393;48021;50910;50911;50912	44393;48021;50912			9606
Q9UJ72	Q9UJ72	6	6	6	Annexin A10	ANXA10	sp|Q9UJ72|ANX10_HUMAN Annexin A10 OS=Homo sapiens OX=9606 GN=ANXA10 PE=1 File=Homo_sapiens SV=3	1	6	6	6	5	5	5	5	5	5	21.9	21.9	21.9	37.277	324	324	7.25		2						14	0	47.84	17.9	19.1	5507100000	4050299999.9999995	1456800000	17	247550000	161860000	85693000	18	DTLMNLVQGTR;GVGTDENCLIEILASR;LYSAIHDFGFHNK;MMIAEAYQSMYGR;SEIDLLTIR;TNGEIFQMR				1112	1495;3311;5613;5747;7081;8069	True;True;True;True;True;True	1635;1636;3635;6173;6388;7901;9001	12651;12652;12653;12654;12655;12656;27645;27646;48259;48260;48261;49400;61218;61219;61220;69294	18627;18628;18629;18630;18631;18632;18633;18634;18635;41983;41984;72212;72213;72214;72215;73895;91713;91714;91715;104065	18628;41983;72215;73895;91714;104065	1215;1216;1217;1218	53;54;62;156	9606
Q9UKK9	Q9UKK9	8	8	8	ADP-sugar pyrophosphatase	NUDT5	sp|Q9UKK9|NUDT5_HUMAN ADP-sugar pyrophosphatase OS=Homo sapiens OX=9606 GN=NUDT5 PE=1 File=Homo_sapiens SV=1	1	8	8	8	7	7	7	7	7	7	42.5	42.5	42.5	24.327	219	219	6.82	2	1						14	0	51.075	38.4	28.8	5349500000	3910999999.9999995	1438500000	11	371100000	274420000	96679000	20	EQTADGVAVIPVLQR;KEQTADGVAVIPVLQR;PGDGEFVEVISLPK;PKPGDGEFVEVISLPK;QFRPPMGGYCIEFPAGLIDDGETPEAAALR;QYIISEELISEGK;TTYMDPTGK;VYSYALALK				1113	2026;4286;6336;6361;6533;6780;8246;9238	True;True;True;True;True;True;True;True	2225;4704;7097;7122;7308;7576;9201;10295	17295;17296;34698;34699;54303;54304;54305;54414;54415;54416;55827;58051;58052;70988;79952;79953;79954	26213;26214;52137;52138;81459;81460;81461;81622;81623;81624;81625;83749;83750;83751;87004;87005;87006;106932;120587;120588;120589	26213;52137;81460;81624;83750;87004;106932;120587	1219	87	9606
Q9UMS4	Q9UMS4	2	2	2	Pre-mRNA-processing factor 19	PRPF19	sp|Q9UMS4|PRP19_HUMAN Pre-mRNA-processing factor 19 OS=Homo sapiens OX=9606 GN=PRPF19 PE=1 File=Homo_sapiens SV=1	1	2	2	2	1	2	1	2	1	2	4.8	4.8	4.8	55.18	504	504	8								3	0	3.9213	2.8	4.8	0	0	0	19	0	0	0	3	IWSVPNASCVQVVR;SSEQILATLK				1114	4198;7511	True;True	4609;8386	34125;34126;64838	51326;51327;97196	51326;97196			9606
Q9UN36	Q9UN36	1	1	1	Protein NDRG2	NDRG2	sp|Q9UN36|NDRG2_HUMAN Protein NDRG2 OS=Homo sapiens OX=9606 GN=NDRG2 PE=1 File=Homo_sapiens SV=2	1	1	1	1	1	0	1	0	1	0	5.9	5.9	5.9	40.798	371	371	8								1	0	32.451	5.9	0	0	0	0	16	0	0	0	1	NIITHAPNLDNIELYWNSYNNR				1115	5973	True	6682	51767	77591	77591			9606
Q9UN76	Q9UN76	1	1	1	Sodium- and chloride-dependent neutral and basic amino acid transporter B(0+)	SLC6A14	sp|Q9UN76|S6A14_HUMAN Sodium- and chloride-dependent neutral and basic amino acid transporter B(0+) OS=Homo sapiens OX=9606 GN=SLC6A14 PE=1 File=Homo_sapiens SV=1	1	1	1	1	0	1	0	1	0	1	3	3	3	72.152	642	642	2		1							0.0019102	2.6692	0	3	19539000	0	19539000	16	1221200	0	1221200	1	VSASSENFHVGENDENQDR				1116	8948	True	9975	77298	116642	116642			9606
Q9UNA3	Q9UNA3	2	2	2	Alpha-1,4-N-acetylglucosaminyltransferase	A4GNT	sp|Q9UNA3|A4GCT_HUMAN Alpha-1,4-N-acetylglucosaminyltransferase OS=Homo sapiens OX=9606 GN=A4GNT PE=1 File=Homo_sapiens SV=1	1	2	2	2	0	2	0	2	0	2	6.8	6.8	6.8	39.497	340	340	8								2	0.0099909	2.1681	0	6.8	70484000	0	70484000	16	4405300	0	4405300	2	NWLHISSDASR;SHQGLEALLSHR				1117	6267;7221	True;True	7024;8060	53884;62456	80841;93723	80841;93723			9606
Q9UNL4	Q9UNL4	1	1	1	Inhibitor of growth protein 4	ING4	sp|Q9UNL4|ING4_HUMAN Inhibitor of growth protein 4 OS=Homo sapiens OX=9606 GN=ING4 PE=1 File=Homo_sapiens SV=1	1	1	1	1	1	0	1	0	1	0	7.6	7.6	7.6	28.53	249	249	5					1				1	-2	7.6	0	367750000	367750000	0	8	45968000	45968000	0	1	EFGDDKVQLAMQTYEMVDK	+			1118	1724	True	1885	14615	21819	21819	1220;1221	87;92	9606
Q9UNN8	Q9UNN8	4	4	4	Endothelial protein C receptor	PROCR	sp|Q9UNN8|EPCR_HUMAN Endothelial protein C receptor OS=Homo sapiens OX=9606 GN=PROCR PE=1 File=Homo_sapiens SV=1	1	4	4	4	1	4	1	4	1	4	20.6	20.6	20.6	26.671	238	238	8								7	0	24.317	7.1	20.6	2520400000	399500000	2120899999.9999998	10	83978000	39950000	83978000	8	EFLEDTCVQYVQK;LHMLQISYFR;TLAFPLTIR;TQSGLQSYLLQFHGLVR				1119	1729;4900;7981;8156	True;True;True;True	1891;5388;5389;8895;9095	14627;40697;40698;40699;68485;70137;70138	21833;61027;61028;61029;102717;105461;105462;105463;105464	21833;61029;102717;105464	1222	30	9606
Q9Y2D2	Q9Y2D2	1	1	1	UDP-N-acetylglucosamine transporter	SLC35A3	sp|Q9Y2D2|S35A3_HUMAN UDP-N-acetylglucosamine transporter OS=Homo sapiens OX=9606 GN=SLC35A3 PE=1 File=Homo_sapiens SV=1	1	1	1	1	1	0	1	0	1	0	4.6	4.6	4.6	35.984	325	325	2		2							0.0028116	2.4234	4.6	0	44646000	44646000	0	12	3720500	3720500	0	2	VLHDEILNKPMETLK				1120	8718	True	9714;9715	75582;75583	114096;114097	114096	1223	82	9606
Q9Y2H6	Q9Y2H6	1	1	1	Fibronectin type-III domain-containing protein 3A	FNDC3A	sp|Q9Y2H6|FND3A_HUMAN Fibronectin type-III domain-containing protein 3A OS=Homo sapiens OX=9606 GN=FNDC3A PE=1 File=Homo_sapiens SV=4	1	1	1	1	1	0	1	0	1	0	1.7	1.7	1.7	131.85	1198	1198	8								1	0.0010267	3.4693	1.7	0	0	0	0	55	0	0	0	1	AFEALLSNIVKPVASDIQAR				1121	207	True	234	1941	2934	2934			9606
Q9Y2J8	Q9Y2J8	5	5	5	Protein-arginine deiminase type-2	PADI2	sp|Q9Y2J8|PADI2_HUMAN Protein-arginine deiminase type-2 OS=Homo sapiens OX=9606 GN=PADI2 PE=1 File=Homo_sapiens SV=2	1	5	5	5	4	2	4	2	4	2	9.5	9.5	9.5	75.563	665	665	2	6	1						1	0	20.056	7.4	4.2	387580000	341060000	46523000	28	13842000	12181000	1661600	8	ELLGPDFGYVTR;ILIGSSFPLSGGR;VGVFYVENPFFGQR;VTMSQASTEASSDK;WLLSPSTTLR				1122	1911;3892;8607;9069;9308	True;True;True;True;True	2089;4270;9592;10104;10369	16268;31850;74491;74492;74493;74494;78209;80410	24456;48022;112491;112492;112493;112494;112495;117949;121256	24456;48022;112491;117949;121256			9606
Q9Y2T3	Q9Y2T3	7	7	7	Guanine deaminase	GDA	sp|Q9Y2T3|GUAD_HUMAN Guanine deaminase OS=Homo sapiens OX=9606 GN=GDA PE=1 File=Homo_sapiens SV=1	1	7	7	7	1	7	1	7	1	7	18.7	18.7	18.7	51.002	454	454	7.31							9	4	0	34.448	2.9	18.7	2008999999.9999998	166330000	1842699999.9999998	26	57836000	6397400	51439000	18	DHLLGVSDSGK;DLHIQSHISENRDEVEAVK;ETTEESIKETER;FLYLGDDR;FQNIDFAEEVYTR;IVFLEEASQQEK;NIEEVYVGGK				1123	1198;1303;2093;2425;2494;4154;5965	True;True;True;True;True;True;True	1293;1409;2299;2675;2755;4559;6674	10063;10064;10885;10886;17761;17762;20792;21539;21540;33847;33848;51688;51689	14849;14850;16086;16087;16088;16089;16090;16091;26913;26914;31497;32613;32614;50915;50916;50917;50918;77473;77474	14849;16088;26913;31497;32614;50917;77473			9606
Q9Y333	Q9Y333	1	1	1	U6 snRNA-associated Sm-like protein LSm2	LSM2	sp|Q9Y333|LSM2_HUMAN U6 snRNA-associated Sm-like protein LSm2 OS=Homo sapiens OX=9606 GN=LSM2 PE=1 File=Homo_sapiens SV=1	1	1	1	1	1	0	1	0	1	0	20	20	20	10.834	95	95	1	1								0	3.6597	20	0	25843000	25843000	0	6	4307200	4307200	0	1	YVQLPADEVDTQLLQDAAR				1124	9778	True	10882	83919	126583	126583			9606
Q9Y336	Q9Y336	1	1	1	Sialic acid-binding Ig-like lectin 9	SIGLEC9	sp|Q9Y336|SIGL9_HUMAN Sialic acid-binding Ig-like lectin 9 OS=Homo sapiens OX=9606 GN=SIGLEC9 PE=1 File=Homo_sapiens SV=2	1	1	1	1	1	0	1	0	1	0	3.9	3.9	3.9	50.081	463	463	3			1						0	3.8858	3.9	0	104250000	104250000	0	15	6950100	6950100	0	1	EGANTDQDAPVATNNPAR				1125	1758	True	1922	15408	23204	23204			9606
Q9Y376	Q9Y376	5	5	5	Calcium-binding protein 39	CAB39	sp|Q9Y376|CAB39_HUMAN Calcium-binding protein 39 OS=Homo sapiens OX=9606 GN=CAB39 PE=1 File=Homo_sapiens SV=1	1	5	5	5	0	5	0	5	0	5	14.4	14.4	14.4	39.869	341	341	8								5	0	12.824	0	14.4	554740000	0	554740000	21	22025000	0	22025000	7	FQNDRTEDEQFNDEK;LIEFLSK;LLGELLLDR;LLHSENYVTK;VFVANPNK				1126	2493;4921;5033;5049;8562	True;True;True;True;True	2754;5411;5532;5550;9544	21538;41056;41728;41893;74124	32612;61545;62482;62483;62708;62709;111974	32612;61545;62482;62709;111974			9606
Q9Y490	Q9Y490	5	5	5	Talin-1	TLN1	sp|Q9Y490|TLN1_HUMAN Talin-1 OS=Homo sapiens OX=9606 GN=TLN1 PE=1 File=Homo_sapiens SV=3	1	5	5	5	5	0	5	0	5	0	3.1	3.1	3.1	269.76	2541	2541	8								5	0	34.158	3.1	0	623830000	623830000	0	133	4690500	4690500	0	5	ALGDLISATK;LAQAAQSSVATITR;LGAASLGAEDPETQVVLINAVK;SNTSPEELGPLANQLTSDYGR;VLVQNAAGSQEK				1127	431;4567;4808;7415;8782	True;True;True;True;True	475;5016;5285;8278;9780	3916;37625;39489;64098;75920	5797;56430;59262;96082;114548	5797;56430;59262;96082;114548			9606
Q9Y4D7	Q9Y4D7	2	2	2	Plexin-D1	PLXND1	sp|Q9Y4D7|PLXD1_HUMAN Plexin-D1 OS=Homo sapiens OX=9606 GN=PLXND1 PE=1 File=Homo_sapiens SV=3	1	2	2	2	0	2	0	2	0	2	1.2	1.2	1.2	212	1925	1925	2.67		1	2						0	6.2357	0	1.2	94049000	0	94049000	84	278710	0	278710	4	LFAVFERPQGSPAAR;LVSVFPAR				1128	4755;5551	True;True	5224;6108	39193;39194;47114	58854;58855;58856;70561	58856;70561			9606
Q9Y4L1	Q9Y4L1	4	4	4	Hypoxia up-regulated protein 1	HYOU1	sp|Q9Y4L1|HYOU1_HUMAN Hypoxia up-regulated protein 1 OS=Homo sapiens OX=9606 GN=HYOU1 PE=1 File=Homo_sapiens SV=1	1	4	4	4	4	3	4	3	4	3	5.6	5.6	5.6	111.33	999	999	8								8	0	42.445	5.6	3.5	3985499999.9999995	3182099999.9999995	803440000	51	28994000	23482000	5512100	13	AANSLEAFIFETQDK;EVQYLLNK;LPATEKPVLLSK;LYQPEYQEVSTEEQREEISGK				1129	44;2145;5200;5609	True;True;True;True	48;2360;5728;6169	258;259;18244;18245;42986;42987;42988;48247	418;419;420;27644;27645;27646;27647;64346;64347;64348;64349;72197;72198	420;27646;64346;72198			9606
Q9Y5Y6	Q9Y5Y6	2	2	2	Suppressor of tumorigenicity 14 protein	ST14	sp|Q9Y5Y6|ST14_HUMAN Suppressor of tumorigenicity 14 protein OS=Homo sapiens OX=9606 GN=ST14 PE=1 File=Homo_sapiens SV=2	1	2	2	2	1	2	1	2	1	2	3.5	3.5	3.5	94.769	855	855	7.75							1	3	0	15.765	1.6	3.5	250700000	0	250700000	35	7162800	0	7162800	5	FTTPGFPDSPYPAHAR;RHPGFEATFFQLPR				1130	2588;6855	True;True	2855;7656	22362;58906;58907;58908	33870;33871;88221;88222;88223	33870;88221			9606
Q9Y5Y7	Q9Y5Y7	6	6	6	Lymphatic vessel endothelial hyaluronic acid receptor 1	LYVE1	sp|Q9Y5Y7|LYVE1_HUMAN Lymphatic vessel endothelial hyaluronic acid receptor 1 OS=Homo sapiens OX=9606 GN=LYVE1 PE=1 File=Homo_sapiens SV=2	1	6	6	6	6	1	6	1	6	1	18	18	18	35.213	322	322	3.44	3	3	7	7	3	1	1		0	52.326	18	2.8	17991000000	17991000000	0	13	1350400000	1350400000	0	26	AEELSIQVSCR;DQVETALK;IMGITLVSK;KANQQLNFTEAK;LLGLSLAGK;NGVGVLIWK				1131	167;1437;3933;4241;5039;5944	True;True;True;True;True;True	191;1567;4316;4317;4655;5538;6650	1648;11843;11844;32184;32185;32186;32187;32188;32189;34341;34342;41757;41758;41759;41760;41761;41762;41763;41764;41765;51550;51551;51552;51553;51554	2505;17395;17396;17397;48534;48535;48536;48537;48538;48539;51653;51654;62515;62516;62517;62518;62519;62520;62521;62522;62523;77288;77289;77290;77291;77292;77293	2505;17395;48535;51653;62518;77288			9606
Q9Y617	Q9Y617	1	1	1	Phosphoserine aminotransferase	PSAT1	sp|Q9Y617|SERC_HUMAN Phosphoserine aminotransferase OS=Homo sapiens OX=9606 GN=PSAT1 PE=1 File=Homo_sapiens SV=2	1	1	1	1	1	0	1	0	1	0	2.7	2.7	2.7	40.422	370	370	7							1		0.0074143	2.2745	2.7	0	187120000	187120000	0	20	9355900	9355900	0	1	IINNTENLVR				1132	3827	True	4193	31331	47299	47299			9606
Q9Y624	Q9Y624	3	3	3	Junctional adhesion molecule A	F11R	sp|Q9Y624|JAM1_HUMAN Junctional adhesion molecule A OS=Homo sapiens OX=9606 GN=F11R PE=1 File=Homo_sapiens SV=1	1	3	3	3	3	1	3	1	3	1	10.4	10.4	10.4	32.583	299	299	3.92	3	3	1	1			1	3	0	6.9934	10.4	3.7	818650000	818650000	0	16	51166000	51166000	0	14	ITASYEDR;LSCAYSGFSSPR;VTFLPTGITFK				1133	4081;5340;9031	True;True;True	4479;5879;10060	33399;43990;43991;77792;77793;77794;77795;77796;77797;77798;77799;77800	50275;50276;65914;65915;117372;117373;117374;117375;117376;117377;117378;117379;117380;117381	50275;65915;117373			9606
Q9Y639	Q9Y639	2	2	2	Neuroplastin	NPTN	sp|Q9Y639|NPTN_HUMAN Neuroplastin OS=Homo sapiens OX=9606 GN=NPTN PE=1 File=Homo_sapiens SV=2	1	2	2	2	2	0	2	0	2	0	5.5	5.5	5.5	44.387	398	398	4.67				2		1			0	4.8948	5.5	0	548450000	548450000	0	20	19992000	19992000	0	3	IVTSEEVIIR;SVGYPHPDWIWR				1134	4183;7619	True;True	4593;8503	34058;34059;65504	51242;51243;98176	51242;98176			9606
Q9Y646	Q9Y646	8	8	8	Carboxypeptidase Q	CPQ	sp|Q9Y646|CBPQ_HUMAN Carboxypeptidase Q OS=Homo sapiens OX=9606 GN=CPQ PE=1 File=Homo_sapiens SV=1	1	8	8	8	7	4	7	4	7	4	24.2	24.2	24.2	51.887	472	472	6.64					3	10	5	7	0	47.176	22.7	10.6	6456399999.999999	5611600000	844840000	18	245460000	207100000	38361000	28	GEESAVMLEPR;IVVYNQPYINYSR;LALLVDTVGPR;LVLWTAEEQGGVGAFQYYQLHK;SVASFSIYSPHTGIQEYQDGVPK;TYPDTDSFNTVAEITGSK;VGALASLIR;VHLEPVR				1135	2735;4190;4560;5527;7609;8340;8570;8619	True;True;True;True;True;True;True;True	3019;3020;4600;5007;6081;8492;9302;9553;9604	23449;23450;23451;23452;34079;34080;37566;37567;46045;65471;65472;65473;65474;71970;71971;71972;74224;74225;74226;74227;74228;74229;74230;74571;74572	35495;35496;35497;35498;35499;35500;51266;51267;56345;56346;68894;98139;98140;98141;98142;108654;108655;108656;108657;108658;112143;112144;112145;112146;112147;112148;112149;112607;112608	35496;51266;56345;68894;98140;108656;112143;112608	1224	122	9606
Q9Y666;Q9H2X9	Q9Y666;Q9H2X9	2;1	2;1	2;1	Solute carrier family 12 member 7;Solute carrier family 12 member 5	SLC12A7;SLC12A5	sp|Q9Y666|S12A7_HUMAN Solute carrier family 12 member 7 OS=Homo sapiens OX=9606 GN=SLC12A7 PE=1 File=Homo_sapiens SV=3;sp|Q9H2X9|S12A5_HUMAN Solute carrier family 12 member 5 OS=Homo sapiens OX=9606 GN=SLC12A5 PE=1 File=Homo_sapiens SV=3	2	2	2	2	2	0	2	0	2	0	2.4	2.4	2.4	119.1	1083	1083;1139	2.71	1	2	2	2					0	4.0141	2.4	0	341030000	341030000	0	43	6791800	6791800	0	7	DGIVPFLQVFGHGK;GVPSVPVAEESR				1136	1173;3327	True;True	1268;3652	9780;9781;9782;9783;27711;27712;27713	14433;14434;14435;14436;42071;42072;42073	14433;42073			9606;9606
Q9Y678	Q9Y678	2	2	2	Coatomer subunit gamma-1	COPG1	sp|Q9Y678|COPG1_HUMAN Coatomer subunit gamma-1 OS=Homo sapiens OX=9606 GN=COPG1 PE=1 File=Homo_sapiens SV=1	1	2	2	2	2	2	2	2	2	2	3.8	3.8	3.8	97.717	874	874	8								4	0	10.934	3.8	3.8	440570000	335160000	105410000	49	8991200	6840000	2151200	4	SLEELPVDIILASVG;SSPEPVALTESETEYVIR				1137	7295;7534	True;True	8136;8410	63196;63197;65033;65034	94778;94779;97485;97486	94779;97485			9606
Q9Y6M7	Q9Y6M7	1	1	1	Sodium bicarbonate cotransporter 3	SLC4A7	sp|Q9Y6M7|S4A7_HUMAN Sodium bicarbonate cotransporter 3 OS=Homo sapiens OX=9606 GN=SLC4A7 PE=1 File=Homo_sapiens SV=2	1	1	1	1	1	0	1	0	1	0	1.2	1.2	1.2	136.04	1214	1214	2		1							0.0028195	2.4329	1.2	0	75714000	75714000	0	58	1305400	1305400	0	2	LHVPEKFEPTHPER				1138	4908	True	5397	41005	61468;61469	61469			9606
Q9Y6N5	Q9Y6N5	7	7	7	Sulfide:quinone oxidoreductase, mitochondrial	SQRDL	sp|Q9Y6N5|SQOR_HUMAN Sulfide:quinone oxidoreductase, mitochondrial OS=Homo sapiens OX=9606 GN=SQOR PE=1 File=Homo_sapiens SV=1	1	7	7	7	3	6	3	6	3	6	20	20	20	49.96	450	450	7	1						11	6	0	75.589	8.9	20	1231900000	278550000	953360000	32	21500000	8704800	12795000	20	EGNAIFTFPNTPVK;KVGAENVAIVEPSER;PTASVIPSGVEWIK;TAAAVAAQSGILDR;TSPVADAAGWVDVDKETLQHR;VGAENVAIVEPSER;YADALQEIIQER				1139	1788;4477;6404;7684;8190;8567;9392	True;True;True;True;True;True;True	1957;4923;7167;8574;9132;9550;10464	15570;36624;36625;54604;66035;66036;66037;66038;66039;66040;66041;70311;70312;70313;74137;81326;81327;81328	23452;23453;23454;55012;55013;81870;98966;98967;98968;98969;98970;98971;98972;105716;105717;105718;105719;111991;122698;122699;122700	23454;55012;81870;98968;105717;111991;122698			9606
Q9Y6Q9	Q9Y6Q9	1	1	1	Nuclear receptor coactivator 3	NCOA3	sp|Q9Y6Q9|NCOA3_HUMAN Nuclear receptor coactivator 3 OS=Homo sapiens OX=9606 GN=NCOA3 PE=1 File=Homo_sapiens SV=1	1	1	1	1	0	1	0	1	0	1	1.1	1.1	1.1	155.29	1424	1424	6						1			1	-2	0	1.1	0	0	0	61	0	0	0	1	MSGLGENLDPLASDSR	+			1140	5780	True	6442	49785	74512	74512	1225	1	9606
Q9Y6R1	Q9Y6R1	4	4	4	Electrogenic sodium bicarbonate cotransporter 1	SLC4A4	sp|Q9Y6R1|S4A4_HUMAN Electrogenic sodium bicarbonate cotransporter 1 OS=Homo sapiens OX=9606 GN=SLC4A4 PE=1 File=Homo_sapiens SV=1	1	4	4	4	4	1	4	1	4	1	4	4	4	121.46	1079	1079	2.2	2	5	2	1					0	10.814	4	1.3	2502900000	2502900000	0	41	11855000	11855000	0	11	LADYYPINSNFK;LIVPSEFKPTSPNR;LLFNFSK;TSPYFPTTAR				1141	4534;4959;5032;8191	True;True;True;True	4981;5453;5531;9133	37412;41211;41212;41213;41214;41215;41725;41726;41727;70314	56147;61761;61762;61763;61764;61765;61766;61767;62479;62480;62481;105720	56147;61763;62480;105720			9606
Q9Y6R7	Q9Y6R7	170	170	170	IgGFc-binding protein	FCGBP	sp|Q9Y6R7|FCGBP_HUMAN IgGFc-binding protein OS=Homo sapiens OX=9606 GN=FCGBP PE=1 File=Homo_sapiens SV=3	1	170	170	170	117	169	117	169	117	169	58.1	58.1	58.1	572.01	5405	5405	4.48	310	474	882	588	449	451	510	471	0	323.31	47.8	56.4	10599000000000	767320000000	9832100000000	184	36808000000	2999899999.9999995	33808000000	6451	AEMIGSK;AGCVAESTAVCR;AGVQVWLGANGK;AIGYATAADCGR;AISGLTIDGHAVGAK;ALASYVAACQAAGVVIEDWR;ALLVADFGLQVSYDWNWR;APGWDPLCWDECR;AQDFSPCYG;AQGDPHYTTFDGR;ASQHGSDVVIETDFGLR;AVGGKPAGWQVGGAQGCGECVSK;AYSHSVSLTR;CECGPGGHVTCQEGAACGPHEECR;CFEGCECDDR;CFEGCECDDRFLLSQGVCIPVQDCGCTHNGR;CLANGGIHYITLDGR;CLLPGQSGPLCDALATYAAACQAAGATVHPWR;CPGLQNTIPWYR;CPPELEK;CPPELEKK;CSCSSSSGLTCQAAGCPPGR;CSVQNGLLGCYPDR;CTCNGATHQVTCR;DKQSCPAGER;DPCHGVTCR;DPCHGVTCRPQETCK;EEFCGLLSSPTGPLSSCHK;EEFLTAFLQNYQLAYSK;EFAVVAGAAGASVSVTLK;EGCVCDAGFVLSGDTCVPVGQCGCLHDDR;EGCVCDAGFVLSGDTCVPVGQCGCLHDGR;EGGEVSCEPSSCGPHETCR;EQGGQGVCLPNYEATCWLWGDPHYHSFDGR;EYPGQVLVDDVLQYLPFQAADGQVQVFR;FAVLQENVAWGNGR;FDFMGTCTYLLVGSCGQNAALPAFR;FDFMGTCVYVLAQTCGTR;FDFMGTCVYVLAQTCGTRPGLHR;FDFQGTCNYVLATTGCPGVSTQGLTPFTVTTK;FGTCQGSGDPHYVSFDGR;FLLSQGVCIPVQDCGCTHNGR;FQDQVCGLCGNYNGDPADDFLTPDGALAPDAVEFASSWK;FYPAGDVLR;GATTSPGVYELSSR;GCGEGCGPQGCPVCLAEETAPYESNEACGQLR;GCVLDVCMGGGDR;GCVLDVCMGGGDRDILCK;GEVGFVLVDNQR;GGGQAANALAFGNSWQEETR;GGGQAANALAFGNSWQEETRPGCGATEPGDCPK;GLCVLSVGANLTTFDGAR;GLQAGDVVEFEVR;GLSAYAQACLELGISVGDWR;GMVCQEHSCK;GMVCQEHSCKPGQVCQPSGGILSCVTK;GNPAVSYVR;GSCPTCPEDR;GSQAVSYTR;GSQTVSYTR;GSVTFNGK;GVWVNGLR;GVWVNGLRVDLPAEK;HTTCNHVVEQLLPTSAWGTHYVVPTLASQSR;ISVAQGASK;ISVTQGASK;KFDFQGTCNYVLATTGCPGVSTQGLTPFTVTTK;KYQKEEFCGLLSSPTGPLSSCHK;LASVSVSR;LCGACGNFDGDQTNDWHDSQEK;LCGACGNFDGDQTNDWHDSQEKPAMEK;LCGACGNFDGDQTNDWHDSQEKPAMEKWR;LCGMLTK;LDDGDYLCEDGCQNNCPACTPGQAQHYEGDR;LDDGDYLCEDGCQNNCPACTPGQAQHYEGDRLCGMLTK;LDGPFAVCHDTLDPR;LDGPFAVCHDTLDPRPFLEQCVYDLCVVGGER;LDPQGAVR;LDPQGAVRDCVYDR;LDSLVAQQLQSK;LEDGVQACHATGCGR;LEQYEGPGFCGPLAPGTGGPFTTCHAHVPPESFFK;LLFDGDAHLLMSIPSPFR;LLISSLSESPASVSILSQADNTSK;LLISSLSESPASVSILSQADNTSKK;LLVTVAGQVVSLAQGQQVTVDGEAVALPVAVGR;LPVSLSEGR;LPVVLANGQIR;LRVPAAYAASLCGLCGNYNQDPADDLK;LRVPAAYAGSLCGLCGNYNQDPADDLK;LTWEAVPGSEFSYAEVELGTADMIHTAEATTNLGLLTFGLAK;LTYNHGGITGSR;LVDPQGPLK;NAAGDLQR;NECGILADPK;NEVTYDPYLVLIPDVAAYCPAYVVK;NMVLQTTK;NMVLQTTKGLR;NPQGPFATCQAVLSPSEYFR;NTGREEFLTAFLQNYQLAYSK;NTGREEFLTAFLQNYQLAYSKAYPR;PAGWQVGGAQGCGECVSK;PDTAELTLLRPIQALGTEYFVLTPPGTSAR;PFLEQCVYDLCVVGGER;PGDEDFSIVLEK;PGDEDFSIVLEKNAAGDLQR;PGQVCQPSGGILSCVNK;PGQVCQPSGGILSCVNKDPCHGVTCRPQETCK;PGQVCQPSGGILSCVTK;PIQALGTEYFVLTPPGTSAR;QCVYDLCAQK;QCVYDLCAQKGDK;QKAGVQVWLGANGK;QQCTCHAGK;QQCTCHVGK;QSCPAGER;QWKVTVNGVDMK;REYPGQVLVDDVLQYLPFQAADGQVQVFR;RFDFMGTCTYLLVGSCGQNAALPAFR;RFDFMGTCVYVLAQTCGTR;RFDFMGTCVYVLAQTCGTRPGLHR;RVSYVGLVTVR;SLAAYTAACQAAGVAVK;SLAAYTAACQAAGVAVKPWR;SPANCPLSCPANSR;SRLPVSLSEGR;SVPGCEGVALVVAQTK;SVTLQIYNHSLTLSAR;TCQGSCAALSGLTGCTTR;TDFGLTVTYDWNAR;TDSFCPLHCPAHSHYSICTR;TEAVGQVHIFFQDGMVTLTPNK;TPDGSLLVR;TVLSPVEPSCEGMQCAAGQR;VAVIVSNDHAGK;VAYDLVYYVR;VDLPAEK;VDLPAEKLASVSVSR;VDVTLPSSYHGAVCGLCGNMDR;VITVQVANFTLR;VLVENEHR;VNGVLTALPVSVADGR;VPAAYAASLCGLCGNYNQDPADDLK;VPAAYAGSLCGLCGNYNQDPADDLK;VPSSYAEALCGLCGNFNGDPADDLALR;VRVNGVLTALPVSVADGR;VSYVGLVTVR;VTASSPVAVLSGHSCAQK;VTLQPYNVAQLQSSVDLSGSK;VTLQPYNVAQLQSSVDLSGSKVTASSPVAVLSGHSCAQK;VTVNGVDMK;VTVNGVDMKLPVVLANGQIR;VTVPGNYYQLMCGLCGNYNGDPK;VTVPGNYYQQMCGLCGNYNGDPK;VVAEVQICHGK;VVTVAALGTNISIHK;VVTVAALGTNISIHKDEIGK;VVVCQEHSCK;VVVCQEHSCKPGQVCQPSGGILSCVNK;VVVCQEHSCKPGQVCQPSGGILSCVTK;VYDLHGSCSYVLAQVCHPK;VYDLHGSCSYVLAQVCHPKPGDEDFSIVLEK;VYQSGPR;YDLAFVVASQATK;YDLAFVVASQATKLTYNHGGITGSR;YLPVNSSLLTSDCSER;YQKEEFCGLLSSPTGPLSSCHK;YYPLGEVFYPGPECER;YYPLGEVFYPGPECERR;YYPLGQTFYPGPGCDSLCR				1142	184;256;297;350;364;398;468;569;600;603;689;787;860;899;915;916;945;954;980;990;991;1010;1020;1022;1262;1398;1399;1689;1690;1720;1760;1761;1769;2007;2181;2230;2245;2246;2247;2248;2335;2409;2478;2634;2676;2685;2692;2693;2761;2829;2830;2943;3006;3012;3042;3043;3063;3166;3201;3202;3218;3338;3339;3550;4066;4070;4289;4511;4584;4601;4602;4603;4604;4622;4623;4640;4641;4657;4658;4667;4691;4738;5030;5057;5058;5124;5245;5247;5326;5327;5479;5484;5495;5823;5880;5900;6065;6066;6116;6191;6192;6301;6320;6332;6334;6335;6345;6346;6347;6357;6465;6466;6598;6685;6686;6707;6774;6825;6828;6829;6830;6957;7276;7277;7422;7500;7636;7647;7730;7745;7760;7774;8090;8272;8405;8410;8450;8451;8470;8663;8779;8818;8849;8850;8883;8940;9005;9016;9060;9061;9108;9109;9110;9111;9122;9181;9182;9185;9186;9187;9213;9214;9235;9427;9428;9606;9681;9800;9801;9802	True;True;True;True;True;True;True;True;True;True;True;True;True;True;True;True;True;True;True;True;True;True;True;True;True;True;True;True;True;True;True;True;True;True;True;True;True;True;True;True;True;True;True;True;True;True;True;True;True;True;True;True;True;True;True;True;True;True;True;True;True;True;True;True;True;True;True;True;True;True;True;True;True;True;True;True;True;True;True;True;True;True;True;True;True;True;True;True;True;True;True;True;True;True;True;True;True;True;True;True;True;True;True;True;True;True;True;True;True;True;True;True;True;True;True;True;True;True;True;True;True;True;True;True;True;True;True;True;True;True;True;True;True;True;True;True;True;True;True;True;True;True;True;True;True;True;True;True;True;True;True;True;True;True;True;True;True;True;True;True;True;True;True;True;True;True;True;True;True;True	210;289;334;390;406;442;513;624;656;659;752;857;936;976;992;993;1025;1034;1063;1073;1074;1094;1104;1106;1362;1525;1526;1849;1850;1881;1925;1926;1935;2201;2400;2454;2471;2472;2473;2474;2475;2476;2477;2577;2658;2737;2908;2953;2962;2969;2970;2971;2972;3048;3119;3120;3243;3311;3317;3348;3349;3350;3373;3484;3521;3522;3538;3663;3664;3892;4463;4468;4707;4958;5035;5052;5053;5054;5055;5056;5057;5079;5080;5098;5099;5117;5118;5128;5154;5204;5528;5529;5559;5560;5629;5777;5779;5861;5862;6031;6032;6037;6048;6516;6580;6602;6790;6791;6792;6793;6848;6933;6934;7061;7080;7093;7095;7096;7106;7107;7108;7118;7235;7236;7374;7472;7473;7495;7568;7623;7627;7628;7629;7630;7631;7763;8117;8118;8285;8371;8520;8531;8623;8640;8658;8673;8674;9022;9227;9228;9374;9379;9423;9424;9444;9445;9654;9777;9832;9865;9866;9905;9967;10034;10045;10091;10092;10151;10152;10153;10154;10155;10156;10157;10158;10169;10236;10237;10241;10242;10243;10270;10271;10292;10505;10506;10696;10777;10906;10907;10908	1818;1819;2469;2470;2471;2472;2473;2474;2475;2476;2477;2478;2479;2480;2481;2482;2483;2484;2701;2702;2703;2704;2705;2706;2707;2708;2709;2710;2711;2712;2713;2714;2715;2716;2717;2718;2719;2720;2721;2722;2723;2724;2725;2726;2727;2728;2729;2730;2731;2732;3144;3145;3146;3147;3148;3149;3150;3151;3152;3153;3154;3155;3156;3157;3158;3159;3160;3161;3162;3163;3164;3238;3239;3240;3241;3242;3243;3244;3245;3246;3247;3248;3249;3250;3251;3252;3253;3254;3255;3256;3257;3258;3259;3260;3261;3262;3263;3264;3265;3266;3267;3268;3269;3270;3271;3272;3273;3274;3275;3276;3277;3278;3279;3280;3281;3282;3283;3284;3285;3286;3287;3288;3289;3290;3291;3292;3293;3294;3571;3572;3573;3574;3575;3576;3577;3578;3579;3580;3581;3582;3583;3584;3585;3586;3587;3588;3589;3590;3591;3592;3593;3594;3595;3596;3597;3598;3599;3600;3601;3602;3603;3604;3605;3606;3607;3608;3609;3610;3611;3612;3613;3614;3615;3616;3617;3618;3619;3620;3621;3622;3623;3624;3625;3626;3627;3628;3629;3630;3631;3632;3633;3634;3635;3636;3637;3638;3639;3640;3641;3642;3643;3644;3645;3646;3647;3648;3649;3650;3651;3652;3653;3654;3655;3656;3657;3658;3659;3660;3661;3662;3663;3664;3665;3666;3667;3668;3669;3670;3671;3672;3673;3674;3675;3676;3677;3678;3679;3680;3681;3682;3683;3684;3685;3686;3687;3688;3689;3690;3691;3692;3693;3694;3695;3696;3697;3698;3699;3700;3701;3702;3703;3704;3705;3706;3707;3708;3709;3710;3711;3712;3713;4089;4090;4091;4092;4093;4094;4095;4096;4097;4098;4099;4996;4997;4998;4999;5000;5001;5002;5003;5004;5005;5006;5007;5008;5009;5010;5011;5012;5013;5014;5015;5016;5017;5018;5019;5020;5183;5184;5185;5186;5187;5188;5198;5199;5759;5760;5761;5762;5763;5764;5765;5766;5767;5768;5769;5770;5771;5772;5773;5774;5775;5776;5777;5778;5779;5780;5781;5782;5783;5784;5785;5786;5787;5788;5789;5790;5791;5792;5793;5794;5795;5796;5797;5798;5799;5800;5801;5802;5803;5804;5805;5806;5807;5808;5809;5810;5811;5812;5813;5814;5815;5816;5817;5818;5819;5820;5821;5822;5823;5824;5825;5826;5827;5828;5829;5830;5831;5832;5833;5834;5835;5836;5837;5838;5839;5840;5841;5842;5843;5844;5845;5846;5847;5848;5849;5850;5851;5852;5853;5854;5855;5856;5857;5858;5859;5860;5861;5862;5863;5864;5865;5866;5867;5868;5869;5870;5871;5872;5873;5874;5875;5876;5877;5878;5879;5880;5881;5882;5883;5884;5885;5886;5887;5888;5889;5890;5891;5892;5893;5894;5895;5896;5897;5898;5899;5900;5901;5902;5903;5904;5905;5906;5907;5908;5909;5910;5911;5912;5913;5914;5915;5916;5917;5918;5919;5920;5921;5922;5923;5924;5925;5926;5927;5928;5929;5930;5931;5932;5933;5934;5935;5936;5937;5938;5939;5940;5941;5942;5943;5944;5945;5946;5947;5948;5949;5950;5951;5952;5953;5954;5955;5956;5957;5958;5959;5960;5961;5962;5963;5964;5965;5966;5967;5968;5969;5970;5971;5972;5973;5974;5975;5976;5977;5978;5979;5980;5981;5982;5983;5984;5985;5986;5987;5988;5989;5990;5991;5992;5993;5994;5995;5996;5997;5998;5999;6000;6001;6002;6003;6004;6005;6006;6007;6008;6009;6010;6011;6012;6013;6014;6015;6016;6017;6018;6019;6020;6021;6022;6023;6024;6025;6026;6027;6028;6029;6030;6031;6032;6033;6034;6035;6036;6037;6038;6039;6040;6041;6042;6043;6044;6045;6046;6047;6048;6049;6050;6051;6052;6053;6054;6055;6056;6057;6058;6059;6060;6061;6062;6063;6064;6065;6066;6067;6068;6069;6070;6071;6072;6073;6074;6075;6076;6077;6078;6079;6080;6081;6082;6083;6084;6085;6086;6087;6088;6089;6090;6091;6092;6093;6094;6095;6096;6097;6098;6099;6100;6101;6102;6103;6104;6105;6106;6107;6108;6109;6110;6111;6112;6113;6114;6115;6116;6117;6118;6119;6120;6121;6122;6123;6124;6125;6126;6127;6128;6129;6130;6131;6132;6133;6134;6135;6136;6700;6701;6702;6703;6704;6705;6706;6707;6708;6709;6710;6711;6712;6713;6714;6715;6716;6717;6718;7633;7634;7635;7636;7637;7638;7639;7640;7641;7642;7643;7644;7645;7646;7927;7928;7974;7975;7976;7977;7978;7979;7980;7981;7982;7983;7984;7985;7986;7987;7988;7989;7990;7991;8143;8144;8145;8146;8147;8148;8149;8150;8151;8152;8153;8154;8155;8156;8157;8158;8159;8160;8161;8162;8163;8164;8165;8166;8167;8168;8169;8170;8171;8172;8173;8174;8175;8176;8177;8178;8228;8229;8230;8231;8232;8233;8234;8235;8236;8237;8238;8239;8240;8241;8242;8243;8351;8352;8353;8354;8355;8356;8357;8358;8359;8360;8361;8362;8363;8364;8365;8366;8412;8413;8414;8415;8416;8417;8418;8419;8420;8421;8422;8521;8522;8523;8524;8525;8526;8527;8528;8529;8530;8614;8615;8616;8617;8618;8619;8620;8621;8622;8623;8624;8625;8632;8633;8634;8635;8636;10465;10466;10467;10468;10469;10470;10471;10472;11617;11618;11619;11620;11621;11622;11623;11624;11625;11626;11627;11628;11629;11630;11631;11632;11633;11634;14334;14335;14336;14337;14338;14339;14340;14341;14342;14343;14344;14345;14346;14347;14348;14349;14350;14351;14352;14353;14354;14355;14356;14357;14358;14359;14360;14361;14362;14363;14364;14365;14366;14367;14368;14369;14370;14371;14372;14373;14374;14375;14376;14377;14378;14379;14380;14381;14382;14569;14570;14571;14572;14573;14574;14575;14576;14577;14578;14579;14580;14581;14582;14583;14584;14585;14586;14587;14588;14589;14590;14591;14592;14593;14594;15413;15414;15415;15416;15417;15418;15419;15420;15421;15422;15423;15424;15425;15426;15427;15428;15429;15430;15431;15501;15502;15503;15504;15505;15506;15507;15508;15509;17136;18511;18512;18513;18514;18515;18516;18517;18518;18519;18520;18773;18774;18775;18776;18777;18778;18779;18780;18781;18782;18783;18784;18785;18786;18787;18788;18789;18790;18791;18792;18793;18794;18795;18796;18797;18798;18799;18800;18801;18802;18803;18804;18805;18806;18807;18808;18809;18810;18811;18812;18813;18814;18815;18816;18817;18818;18819;18820;18821;18822;18823;18824;18972;18973;18974;18975;18976;18977;18978;18979;18980;18981;18982;18983;18984;18985;18986;18987;18988;18989;18990;18991;18992;18993;18994;18995;18996;18997;18998;18999;19000;19001;19002;19003;19004;19005;19006;19007;19008;19009;19010;19011;19012;19013;19014;19015;19016;19017;19018;19019;19020;19021;19022;19023;19024;19025;19026;19027;19028;19029;19030;19031;19032;19033;19034;19874;20710;20711;20712;20713;20714;20715;20716;20717;21261;21262;22757;22758;22759;22760;22761;22762;22763;22764;22765;22766;22767;22768;22769;22770;22771;22772;22773;22774;22775;22940;22941;22942;22943;22944;22945;22946;22947;22948;22949;22950;22951;22952;22953;22954;22955;22956;22957;22958;22959;22960;22961;22962;22963;22964;22965;22966;22967;22968;22969;22970;22971;23013;23014;23015;23016;23017;23018;23019;23029;23030;23031;23032;23033;23034;23035;23036;23037;23038;23039;23040;23041;23042;23043;23044;23045;23046;23047;23048;23049;23050;23051;23052;23053;23054;23055;23056;23057;23058;23059;23060;23061;23062;23063;23064;23065;23066;23067;23068;23069;23070;23071;23072;23073;23074;23075;23076;23077;23078;23079;23080;23081;23082;23083;23084;23085;23086;23087;23088;23089;23090;23570;23571;23572;23573;23574;23575;23576;23577;23578;23579;23580;23581;23582;23583;23584;23585;23586;23587;23588;23589;23590;23591;23592;23593;23594;23595;23596;23597;23598;23599;23600;23601;23602;23603;23604;23605;23606;23607;23608;23609;23610;23611;23612;24317;24318;24319;24320;24321;24322;24323;24324;24325;24326;24327;24328;24329;24330;24331;24332;24333;24334;24335;24336;24337;24338;24339;24340;24341;24342;24343;25049;25533;25534;25558;25559;25560;25561;25562;25563;25564;25565;25566;25567;25568;25569;25570;25571;25572;25573;25574;25575;25576;25577;25578;25579;25580;25581;25582;25583;25584;25585;25586;25587;25588;25589;25590;25591;25592;25593;25594;25595;25596;25597;25598;25599;25600;25601;25602;25603;25604;25605;25789;25790;25791;25792;25793;25794;25795;25796;25797;25798;25799;25800;25801;25802;25803;25804;25805;25806;25807;25808;25809;25810;25811;25812;25813;25814;25815;25816;25817;25818;25918;25919;25920;25921;25922;25923;25924;25925;25926;25927;25928;25929;25930;25931;25932;25933;25934;25935;25936;25937;25938;25939;25940;25941;25942;25943;25944;26544;26545;26546;26547;26548;26549;26719;26720;26721;26722;26723;26724;26725;26726;26727;26728;26729;26730;26731;26732;26733;26734;26735;26736;26737;26738;26739;26740;26741;26742;26743;26744;26745;26746;26747;26748;26749;26750;26751;26752;26753;26754;26755;26756;26757;26875;26876;26877;26878;26879;26880;26881;27846;27847;27848;27849;27850;27851;27852;27853;27854;27855;27856;27857;27858;27859;27860;27861;27862;27863;27864;27865;29504;29505;29506;29507;29508;29509;29510;29511;29512;29513;29514;29515;29516;29517;29518;29519;29520;29521;29522;33309;33310;33311;33312;33313;33314;33315;33316;33317;33318;33319;33320;33321;33322;33323;33324;33325;33326;33327;33328;33329;33330;33355;33356;33357;33358;33359;33360;33361;33362;33363;33364;33365;33366;33367;33368;33369;33370;33371;33372;33373;33374;34711;34712;34713;34714;34715;34716;34717;34718;34719;34720;34721;34722;34723;34724;37203;37204;37205;37206;37207;37208;37209;37210;37211;37212;37213;37214;37215;37216;37217;37218;37219;37220;37221;37222;37223;37755;37756;37757;37758;37759;37760;37761;37762;37763;37764;37765;37766;37767;37768;37769;37770;37771;37772;37773;37774;37775;37866;37867;37868;37869;37870;37871;37872;37873;37874;37875;37876;37877;37878;37879;37880;37881;37882;37883;37884;37885;37886;37887;37888;37889;37890;37891;37892;37893;37894;37895;37896;37897;37898;37899;37900;37901;37902;37903;37904;37905;37906;37907;37908;37909;37910;37911;37912;37913;37914;37915;37916;37917;37918;37919;37920;37921;37922;37923;37924;37925;37926;37927;37928;37929;37930;37931;37932;37933;37934;37935;37936;37937;37938;37939;37940;38155;38156;38157;38158;38159;38160;38161;38162;38163;38164;38165;38166;38167;38168;38169;38170;38171;38287;38288;38289;38290;38291;38292;38293;38294;38295;38296;38297;38298;38299;38300;38301;38302;38303;38304;38305;38306;38307;38308;38309;38310;38311;38312;38313;38314;38315;38316;38317;38318;38319;38320;38321;38322;38323;38324;38325;38326;38525;38526;38527;38528;38529;38530;38531;38532;38533;38534;38535;38536;38537;38567;38568;38569;38570;38571;38572;38573;38574;38575;38576;38577;38578;38579;38580;38581;38582;38583;38584;38585;38586;38587;38588;38589;38590;38591;38592;38593;38594;38595;38673;38674;38675;38676;38677;38678;38679;38680;38681;38682;38683;38684;38685;38686;38687;38688;38689;38690;38691;38692;38693;38694;38695;38696;38697;38698;38699;38700;38701;38702;38703;38704;38705;38706;38707;39010;39011;39012;39013;39014;39015;39016;39017;39018;39019;39020;39021;39022;39023;39024;39025;39026;39027;41643;41644;41645;41646;41647;41648;41649;41650;41651;41652;41653;41654;41655;41656;41657;41658;41659;41660;41661;41662;41663;41664;41665;41666;41667;41668;41669;41670;41671;41672;41673;41674;41675;41676;41677;41678;41679;41680;41681;41682;41683;41684;41685;41686;41687;41688;41689;41690;41691;41692;41693;41694;41695;41696;41697;41698;41699;41700;41701;41702;41703;41704;41705;41706;41707;41708;41709;41710;41711;41712;41713;41714;41715;41716;41717;41718;41719;41720;41721;41722;41723;41908;41909;41910;41911;41912;41913;41914;41915;41916;41917;41918;41919;41920;41921;41922;41923;41924;41925;41926;41927;41928;41929;41930;41931;41932;41933;41934;41935;41936;41937;42437;42438;42439;42440;42441;42442;42443;42444;42445;42446;42447;42448;42449;42450;42451;42452;42453;42454;42455;42456;42457;42458;42459;42460;42461;42462;42463;42464;42465;42466;42467;42468;42469;42470;42471;42472;42473;42474;42475;42476;42477;42478;42479;42480;42481;42482;42483;42484;42485;42486;42487;42488;42489;42490;42491;42492;42493;42494;42495;42496;42497;42498;42499;42500;42501;42502;42503;42504;42505;42506;42507;42508;42509;42510;42511;43227;43228;43229;43230;43231;43232;43233;43234;43235;43236;43237;43238;43243;43244;43245;43246;43247;43248;43249;43250;43251;43252;43253;43254;43255;43256;43257;43258;43259;43260;43261;43262;43263;43264;43265;43266;43267;43268;43269;43270;43271;43272;43273;43274;43275;43807;43808;43809;43810;43811;43812;43813;43814;43815;43816;43817;43818;43819;43820;43821;43822;43823;43824;43825;43826;43827;43828;43829;43830;43831;43832;43833;43834;43835;43836;43837;43838;43839;43840;43841;43842;43843;43844;43845;43846;43847;43848;43849;43850;43851;43852;43853;43854;43855;43856;43857;43858;43859;43860;43861;43862;43863;43864;43865;43866;43867;43868;43869;43870;43871;43872;43873;43874;43875;43876;43877;43878;43879;43880;43881;43882;43883;43884;43885;43886;43887;43888;45359;45360;45361;45362;45363;45364;45365;45366;45367;45401;45402;45403;45404;45405;45406;45407;45408;45409;45410;45411;45412;45413;45414;45415;45416;45417;45418;45419;45420;45421;45422;45423;45424;45425;45426;45706;45707;45708;45709;45710;45711;45712;45713;45714;45715;45716;45717;45718;45719;45720;45721;45722;45723;45724;45725;45726;45727;45728;45729;45730;45731;45732;50445;50446;50447;50448;50449;50450;50451;50452;50453;50454;50455;50456;51007;51008;51009;51010;51011;51127;51128;51129;51130;51131;51132;51133;51134;51135;51136;51137;51138;51139;52381;52382;52383;52384;52385;52386;52387;52388;52389;52390;52391;52392;52393;52394;52395;52396;52397;52398;52399;52400;52401;52402;52403;52404;52405;52406;52407;52408;52409;52410;52411;52412;52413;52414;52415;52416;52417;52418;52419;52420;52421;52422;52589;52590;52591;52592;52593;52594;52595;52596;52597;52598;52599;52600;52601;52602;52603;52604;52605;52606;52607;52608;52609;52610;52611;52612;52613;52614;52615;52616;52617;52618;52619;52620;52621;52622;52623;52624;52625;52626;52627;53149;53150;53151;53152;53153;53154;53155;53156;53157;53158;53159;53160;53161;53162;53163;53164;53165;54067;54068;54069;54070;54071;54072;54073;54074;54075;54076;54077;54078;54079;54080;54081;54082;54083;54084;54168;54169;54170;54171;54172;54245;54246;54247;54248;54249;54250;54251;54252;54253;54254;54255;54256;54257;54258;54259;54260;54261;54262;54263;54264;54265;54266;54267;54268;54269;54270;54271;54272;54273;54274;54275;54276;54277;54278;54279;54280;54281;54282;54283;54284;54285;54287;54288;54289;54290;54291;54292;54293;54294;54295;54296;54297;54298;54299;54300;54301;54302;54329;54330;54331;54332;54333;54334;54335;54336;54337;54338;54339;54340;54341;54401;54402;54403;54404;54405;54966;54967;54968;54969;54970;54971;54972;54973;54974;54975;54976;54977;54978;54979;54980;54981;54982;54983;54984;54985;54986;54987;54988;54989;54990;56673;56674;56675;56676;56677;56678;57339;57340;57341;57465;57466;57467;57468;57469;57470;57471;57992;57993;58297;58298;58299;58323;58324;58325;58326;58327;58328;58329;58330;58331;58332;58333;58334;58335;58336;58337;58338;58339;58340;58341;58342;58343;58344;58345;58346;58347;58348;58349;58350;60006;60007;60008;60009;60010;60011;60012;60013;60014;60015;60016;60017;60018;60019;60020;60021;60022;60023;60024;60025;60026;60027;60028;60029;60030;60031;60032;60033;62898;62899;62900;62901;62902;62903;62904;62905;62906;62907;62908;62909;62910;62911;62912;62913;62914;62915;62916;62917;62918;62919;62920;62921;62922;62923;62924;62925;62926;62927;62928;62929;62930;62931;62932;62933;62934;62935;62936;62937;62938;62939;62940;62941;62942;62943;62944;62945;62946;62947;62948;62949;62950;62951;62952;62953;62954;62955;62956;62957;62958;62959;62960;62961;62962;62963;62964;62965;62966;62967;62968;62969;62970;62971;62972;62973;62974;62975;62976;62977;62978;62979;62980;62981;62982;62983;62984;62985;62986;62987;62988;62989;62990;62991;62992;62993;62994;62995;62996;62997;62998;62999;63000;63001;63002;63003;63004;63005;63006;63007;63008;63009;63010;63011;63012;63013;63014;63015;63016;63017;63018;63019;63020;63021;63022;63023;63024;63025;63026;63027;63028;63029;63030;63031;63032;63033;63034;63035;63036;63037;63038;63039;63040;63041;63042;63043;63044;63045;63046;63047;63048;63049;63050;63051;63052;63053;63054;63055;63056;63057;63058;63059;63060;63061;63062;63063;63064;63065;63066;63067;63068;63069;63070;63071;63072;63073;63074;63075;63076;63077;63078;63079;63080;63081;63082;63083;63084;63085;63086;63087;63088;63089;63090;63091;63092;63093;63094;63095;63096;63097;63098;64141;64142;64143;64144;64145;64146;64147;64148;64149;64150;64151;64152;64153;64154;64155;64156;64157;64158;64159;64160;64161;64162;64163;64164;64682;64683;64684;64685;64686;64687;64688;64689;64690;64691;64692;64693;64694;64695;64696;64697;64698;64699;64700;64701;64702;64703;64704;64705;64706;64707;64708;64709;64710;64711;65639;65640;65641;65642;65643;65644;65645;65646;65647;65648;65649;65650;65651;65652;65653;65654;65655;65656;65657;65658;65659;65660;65661;65662;65729;66322;66323;66324;66325;66326;66327;66328;66329;66330;66331;66332;66333;66334;66335;66336;66337;66338;66339;66340;66341;66342;66343;66344;66345;66346;66427;66428;66429;66430;66431;66432;66433;66434;66435;66436;66437;66438;66439;66440;66441;66442;66443;66444;66445;66446;66447;66448;66449;66450;66451;66452;66453;66454;66455;66456;66457;66458;66459;66460;66461;66462;66463;66464;66465;66466;66467;66468;66469;66470;66471;66472;66473;66474;66475;66476;66477;66478;66479;66480;66481;66482;66483;66484;66586;66587;66588;66589;66590;66591;66592;66593;66594;66595;66596;66597;66598;66599;66600;66601;66602;66603;66604;66605;66606;66607;66608;66609;66610;66611;66612;66613;66614;66615;66616;66617;66618;66619;66620;66621;66622;66623;66624;66625;66626;66627;66628;66629;66630;66631;66632;66633;66634;66635;66636;66637;66638;66639;66640;66641;66642;66643;66644;66645;66646;66647;66648;66649;66650;66651;66652;66653;66654;66655;66656;66657;66658;66659;66660;66661;66662;66663;66707;66708;66709;66710;66711;66712;66713;66714;66715;66716;66717;66718;66719;66720;66721;66722;66723;66724;66725;66726;66727;66728;66729;66730;66731;66732;66733;66734;66735;66736;66737;66738;66739;66740;66741;66742;66743;66744;66745;66746;66747;66748;66749;66750;66751;66752;66753;66754;66755;66756;66757;66758;66759;66760;66761;66762;66763;66764;66765;66766;66767;66768;66769;66770;66771;66772;66773;66774;66775;66776;66777;66778;66779;66780;66781;66782;66783;66784;66785;66786;66787;66788;66789;66790;66791;66792;66793;66794;66795;66796;66797;66798;66799;66800;66801;66802;66803;66804;66805;66806;66807;66808;66809;66810;66811;66812;66813;66814;66815;66816;66817;66818;66819;66820;66821;66822;66823;66824;66825;66826;69448;69449;69450;69451;69452;69453;69454;69455;69456;69457;69458;69459;69460;69461;69462;69463;69464;69465;69466;69467;69468;69469;69470;69471;69472;69473;71179;71180;71181;71182;71183;71184;71185;71186;71187;71188;71189;71190;71191;71192;71193;71194;71195;71196;71197;71198;71199;71200;71201;71202;71203;71204;71205;71206;71207;71208;71209;71210;71211;71212;71213;71214;71215;71216;71217;71218;71219;71220;71221;71222;72551;72552;72553;72554;72555;72556;72557;72558;72559;72560;72561;72562;72563;72564;72565;72566;72567;72568;72569;72570;72571;72572;72573;72574;72575;72576;72577;72578;72579;72580;72581;72582;72583;72584;72585;72586;72587;72588;72589;72590;72591;72592;72602;72603;72604;72605;72606;72607;72608;72609;72610;72611;72612;72613;72614;72615;72616;72617;72618;72619;72620;72621;72622;72623;72624;72625;72626;72627;72628;72629;72630;72631;72632;72633;72634;72635;72636;72637;72638;72639;72640;72641;72642;72643;72644;72645;72646;72647;72648;72649;72650;72651;72652;72653;72654;72655;72656;72657;72658;72659;72660;72661;72662;72663;72664;72665;72666;72667;72668;72669;72670;72671;72672;72673;72674;72675;72676;72677;72678;72679;72680;72681;72682;72683;72684;72685;72686;72687;72688;72689;72690;72691;72692;72693;72694;72695;72696;73017;73018;73019;73020;73021;73022;73023;73024;73025;73026;73027;73028;73029;73030;73031;73032;73255;73256;73257;73258;73259;73260;73261;73262;73263;73264;73265;73266;73267;73268;73269;73270;73271;73272;73273;73274;73275;73276;73277;73278;73279;73280;73281;73282;73283;73284;73285;73286;73287;73288;73289;73290;73291;73292;73293;73294;73295;73296;73297;73298;73299;73300;73301;75094;75095;75096;75097;75098;75099;75872;75873;75874;75875;75876;75877;75878;75879;75880;75881;75882;75883;75884;75885;75886;75887;75888;76298;76299;76300;76301;76302;76303;76304;76305;76306;76307;76308;76309;76310;76311;76312;76313;76314;76315;76316;76317;76318;76319;76320;76321;76322;76323;76324;76325;76326;76327;76328;76329;76330;76331;76332;76333;76334;76335;76336;76337;76338;76339;76340;76341;76342;76343;76344;76345;76346;76347;76348;76349;76350;76351;76352;76353;76566;76567;76568;76569;76570;76571;76572;76573;76574;76575;76576;76577;76578;76579;76580;76581;76582;76583;76584;76585;76586;76587;76588;76589;76590;76591;76592;76593;76594;76595;76596;76597;76598;76599;76600;76601;76602;76603;76604;76605;76606;76607;76608;76609;76610;76611;76612;76613;76614;76615;76616;76617;76618;76619;76620;76621;76622;76623;76624;76625;76626;76627;76628;76629;76630;76631;76632;76633;76634;76635;76636;76637;76638;76639;76640;76641;76642;76643;76644;76645;76646;76647;76648;76649;76650;76651;76652;76653;76654;76655;76656;76657;76658;76659;76660;76661;76662;76663;76664;76665;76666;76667;76668;76669;76670;76671;76672;76920;76921;76922;76923;76924;76925;76926;76927;76928;76929;76930;76931;76932;76933;76934;77248;77631;77632;77633;77634;77635;77636;77637;77638;77639;77640;77641;77642;77643;77644;77645;77646;77647;77648;77649;77711;77712;77713;77714;77715;77716;77717;77718;77719;77720;77721;77722;77723;77724;77725;77726;77727;77728;77729;77730;77731;77732;77733;77734;77735;77736;77737;77738;78062;78063;78064;78065;78066;78067;78068;78069;78070;78071;78072;78073;78074;78075;78076;78077;78078;78079;78080;78081;78082;78083;78084;78085;78086;78087;78088;78089;78090;78091;78092;78093;78094;78095;78096;78097;78098;78099;78100;78101;78102;78103;78104;78105;78106;78107;78108;78109;78110;78111;78112;78113;78114;78115;78116;78117;78118;78119;78120;78121;78122;78123;78124;78125;78126;78127;78128;78129;78130;78131;78132;78133;78134;78135;78136;78137;78553;78554;78555;78556;78557;78558;78559;78560;78561;78562;78563;78564;78565;78566;78567;78568;78569;78570;78571;78572;78573;78574;78575;78576;78577;78578;78579;78580;78581;78582;78583;78584;78585;78586;78587;78588;78589;78590;78591;78592;78593;78594;78595;78596;78597;78598;78599;78600;78601;78602;78603;78604;78605;78606;78607;78608;78609;78610;78611;78612;78613;78614;78615;78616;78617;78618;78619;78620;78621;78622;78623;78624;78625;78626;78627;78628;78629;78630;78631;78632;78633;78634;78635;78636;78637;78638;78639;78640;78641;78642;78643;78644;78645;78676;78677;78678;78679;78680;78681;78682;78683;78684;78685;78686;78687;78688;78689;78690;78691;78692;78693;78694;78695;78696;78697;78698;78699;78700;78701;78702;78703;78704;78705;78706;78707;78708;78709;78710;78711;78712;78713;78714;78715;78716;78717;78718;78719;78720;78721;78722;78723;78724;78725;78726;78727;78728;78729;78730;79453;79454;79455;79456;79457;79458;79459;79460;79461;79462;79463;79464;79477;79478;79479;79480;79481;79482;79483;79484;79485;79486;79487;79488;79489;79490;79491;79492;79493;79494;79495;79496;79497;79498;79499;79500;79501;79502;79503;79504;79505;79506;79507;79508;79509;79510;79511;79512;79513;79514;79515;79804;79805;79806;79807;79808;79809;79810;79811;79812;79813;79814;79815;79816;79817;79818;79819;79820;79821;79822;79823;79824;79825;79826;79827;79828;79829;79830;79831;79832;79833;79927;79928;79929;79930;79931;79932;81468;81469;81470;81471;81472;81473;81474;81475;81476;81477;81478;81479;81480;81481;81482;81483;81484;81485;81486;81487;81488;81489;81490;81491;81492;81493;81494;81495;81496;81497;81498;81499;81500;81501;81502;81503;81504;81505;81506;81507;81508;81509;81510;81511;81512;81513;81514;81515;81516;81517;81518;81519;81520;81521;81522;81523;81524;81525;81526;81527;81528;81529;81530;81531;81532;81533;81534;81535;81536;81537;81538;81539;81540;81541;81542;81543;81544;81545;81546;81547;81548;81549;81550;81551;81552;81553;81554;81555;81556;81557;81558;82710;82711;82712;82713;82714;82715;82716;82717;82718;83245;83246;83247;83248;83249;83250;83251;83252;83253;83254;83255;83256;83257;83258;83259;83260;83261;83262;83263;83264;83265;83266;83267;83268;83269;83270;83271;83272;83273;83274;83275;83276;83277;83278;83279;83280;83281;83282;83283;83284;83285;84131;84132;84133;84134;84135;84136;84137;84138;84139;84140;84141;84142;84143;84144;84145;84146;84147;84148;84149;84150;84151;84152;84153;84154;84155;84156;84157;84158;84159;84160;84161;84162;84163;84164;84165;84166;84167;84168;84169;84170;84171;84172;84173;84174;84175;84176;84177;84178;84179;84180;84181;84182;84183;84184;84185;84186;84187;84188;84189;84190;84191;84192;84193;84194;84195;84196;84197;84198	2761;2762;3631;3632;3633;3634;3635;3636;3637;3638;3639;3640;3641;3642;3643;3644;3645;3646;3647;3648;3649;3650;3651;3950;3951;3952;3953;3954;3955;3956;3957;3958;3959;3960;3961;3962;3963;3964;3965;3966;3967;3968;3969;3970;3971;3972;3973;3974;3975;3976;3977;3978;3979;3980;3981;3982;3983;3984;3985;3986;3987;3988;3989;3990;3991;3992;3993;3994;3995;3996;3997;3998;3999;4652;4653;4654;4655;4656;4657;4658;4659;4660;4661;4662;4663;4664;4665;4666;4667;4668;4669;4670;4671;4672;4673;4674;4675;4676;4677;4678;4779;4780;4781;4782;4783;4784;4785;4786;4787;4788;4789;4790;4791;4792;4793;4794;4795;4796;4797;4798;4799;4800;4801;4802;4803;4804;4805;4806;4807;4808;4809;4810;4811;4812;4813;4814;4815;4816;4817;4818;4819;4820;4821;4822;4823;4824;4825;4826;4827;4828;4829;4830;4831;4832;4833;4834;4835;4836;4837;4838;4839;4840;4841;4842;4843;4844;4845;4846;4847;4848;4849;4850;4851;4852;4853;4854;4855;4856;4857;4858;4859;4860;5275;5276;5277;5278;5279;5280;5281;5282;5283;5284;5285;5286;5287;5288;5289;5290;5291;5292;5293;5294;5295;5296;5297;5298;5299;5300;5301;5302;5303;5304;5305;5306;5307;5308;5309;5310;5311;5312;5313;5314;5315;5316;5317;5318;5319;5320;5321;5322;5323;5324;5325;5326;5327;5328;5329;5330;5331;5332;5333;5334;5335;5336;5337;5338;5339;5340;5341;5342;5343;5344;5345;5346;5347;5348;5349;5350;5351;5352;5353;5354;5355;5356;5357;5358;5359;5360;5361;5362;5363;5364;5365;5366;5367;5368;5369;5370;5371;5372;5373;5374;5375;5376;5377;5378;5379;5380;5381;5382;5383;5384;5385;5386;5387;5388;5389;5390;5391;5392;5393;5394;5395;5396;5397;5398;5399;5400;5401;5402;5403;5404;5405;5406;5407;5408;5409;5410;5411;5412;5413;5414;5415;5416;5417;5418;5419;5420;5421;5422;5423;5424;5425;5426;5427;5428;5429;5430;5431;5432;5433;5434;5435;5436;5437;5438;5439;5440;5441;5442;5443;5444;5445;5446;5447;5448;5449;5450;5451;5452;5453;5454;5455;5456;5457;5458;5459;5460;5461;5462;5463;5464;5465;5466;5467;5468;5469;5470;5471;5472;5473;5474;5475;5476;5477;5478;5479;5480;5481;5482;5483;5484;5485;5486;5487;5488;5489;5490;5491;5492;5493;5494;5495;5496;5497;5498;5499;5500;5501;5502;5503;5504;5505;5506;5507;5508;5509;5510;5511;5512;5513;5514;5515;5516;5517;5518;5519;5520;5521;5522;5523;5524;5525;5526;6027;6028;6029;6030;6031;6032;6033;6034;6035;6036;6037;7332;7333;7334;7335;7336;7337;7338;7339;7340;7341;7342;7343;7344;7345;7346;7347;7348;7349;7350;7351;7352;7353;7354;7355;7356;7357;7358;7359;7360;7361;7362;7363;7364;7365;7366;7367;7368;7369;7370;7371;7372;7373;7374;7375;7376;7377;7378;7379;7380;7628;7629;7630;7631;7632;7633;7634;7635;7649;7650;7651;8418;8419;8420;8421;8422;8423;8424;8425;8426;8427;8428;8429;8430;8431;8432;8433;8434;8435;8436;8437;8438;8439;8440;8441;8442;8443;8444;8445;8446;8447;8448;8449;8450;8451;8452;8453;8454;8455;8456;8457;8458;8459;8460;8461;8462;8463;8464;8465;8466;8467;8468;8469;8470;8471;8472;8473;8474;8475;8476;8477;8478;8479;8480;8481;8482;8483;8484;8485;8486;8487;8488;8489;8490;8491;8492;8493;8494;8495;8496;8497;8498;8499;8500;8501;8502;8503;8504;8505;8506;8507;8508;8509;8510;8511;8512;8513;8514;8515;8516;8517;8518;8519;8520;8521;8522;8523;8524;8525;8526;8527;8528;8529;8530;8531;8532;8533;8534;8535;8536;8537;8538;8539;8540;8541;8542;8543;8544;8545;8546;8547;8548;8549;8550;8551;8552;8553;8554;8555;8556;8557;8558;8559;8560;8561;8562;8563;8564;8565;8566;8567;8568;8569;8570;8571;8572;8573;8574;8575;8576;8577;8578;8579;8580;8581;8582;8583;8584;8585;8586;8587;8588;8589;8590;8591;8592;8593;8594;8595;8596;8597;8598;8599;8600;8601;8602;8603;8604;8605;8606;8607;8608;8609;8610;8611;8612;8613;8614;8615;8616;8617;8618;8619;8620;8621;8622;8623;8624;8625;8626;8627;8628;8629;8630;8631;8632;8633;8634;8635;8636;8637;8638;8639;8640;8641;8642;8643;8644;8645;8646;8647;8648;8649;8650;8651;8652;8653;8654;8655;8656;8657;8658;8659;8660;8661;8662;8663;8664;8665;8666;8667;8668;8669;8670;8671;8672;8673;8674;8675;8676;8677;8678;8679;8680;8681;8682;8683;8684;8685;8686;8687;8688;8689;8690;8691;8692;8693;8694;8695;8696;8697;8698;8699;8700;8701;8702;8703;8704;8705;8706;8707;8708;8709;8710;8711;8712;8713;8714;8715;8716;8717;8718;8719;8720;8721;8722;8723;8724;8725;8726;8727;8728;8729;8730;8731;8732;8733;8734;8735;8736;8737;8738;8739;8740;8741;8742;8743;8744;8745;8746;8747;8748;8749;8750;8751;8752;8753;8754;8755;8756;8757;8758;8759;8760;8761;8762;8763;8764;8765;8766;8767;8768;8769;8770;8771;8772;8773;8774;8775;8776;8777;8778;8779;8780;8781;8782;8783;8784;8785;8786;8787;8788;8789;8790;8791;8792;8793;8794;8795;8796;8797;8798;8799;8800;8801;8802;8803;8804;8805;8806;8807;8808;8809;8810;8811;8812;8813;8814;8815;8816;8817;8818;8819;8820;8821;8822;8823;8824;8825;8826;8827;8828;8829;8830;8831;8832;8833;8834;8835;8836;8837;8838;8839;8840;8841;8842;8843;8844;8845;8846;8847;8848;8849;8850;8851;8852;8853;8854;8855;8856;8857;8858;8859;8860;8861;8862;8863;8864;8865;8866;8867;8868;8869;8870;8871;8872;8873;8874;8875;8876;8877;8878;8879;8880;8881;8882;8883;8884;8885;8886;8887;8888;8889;8890;8891;8892;8893;8894;8895;8896;8897;8898;8899;8900;8901;8902;8903;8904;8905;8906;8907;8908;8909;8910;8911;8912;8913;8914;8915;8916;8917;8918;8919;8920;8921;8922;8923;8924;8925;8926;9734;9735;9736;9737;9738;9739;9740;9741;9742;9743;9744;9745;9746;9747;9748;9749;9750;9751;9752;9753;9754;9755;9756;9757;9758;9759;9760;9761;9762;9763;9764;9765;9766;9767;9768;11125;11126;11127;11128;11129;11130;11131;11132;11133;11134;11135;11136;11137;11138;11139;11140;11141;11142;11143;11144;11145;11146;11147;11148;11149;11577;11578;11635;11636;11637;11638;11639;11640;11641;11642;11643;11644;11645;11646;11647;11648;11649;11650;11651;11652;11653;11654;11655;11656;11657;11871;11872;11873;11874;11875;11876;11877;11878;11879;11880;11881;11882;11883;11884;11885;11886;11887;11888;11889;11890;11891;11892;11893;11894;11895;11896;11897;11898;11899;11900;11901;11902;11903;11904;11905;11906;11907;11908;11909;11910;11911;11912;11913;11914;11915;11916;11917;11918;11919;11920;11921;11922;11985;11986;11987;11988;11989;11990;11991;11992;11993;11994;11995;11996;11997;11998;11999;12000;12001;12002;12003;12004;12005;12006;12007;12008;12009;12010;12011;12012;12013;12014;12015;12016;12017;12180;12181;12182;12183;12184;12185;12186;12187;12188;12189;12190;12191;12192;12193;12194;12195;12196;12197;12198;12199;12200;12201;12202;12203;12204;12205;12206;12207;12208;12209;12210;12211;12212;12320;12321;12322;12323;12324;12325;12326;12327;12328;12329;12330;12331;12332;12333;12334;12335;12336;12337;12338;12339;12340;12341;12342;12500;12501;12502;12503;12504;12505;12506;12507;12508;12509;12510;12511;12661;12662;12663;12664;12665;12666;12667;12668;12669;12670;12671;12672;12673;12674;12675;12676;12677;12678;12679;12692;12693;12694;12695;12696;15439;15440;15441;15442;15443;15444;15445;15446;15447;15448;15449;15450;15451;15452;17093;17094;17095;17096;17097;17098;17099;17100;17101;17102;17103;17104;17105;17106;17107;17108;17109;17110;17111;17112;17113;17114;17115;17116;17117;17118;17119;21341;21342;21343;21344;21345;21346;21347;21348;21349;21350;21351;21352;21353;21354;21355;21356;21357;21358;21359;21360;21361;21362;21363;21364;21365;21366;21367;21368;21369;21370;21371;21372;21373;21374;21375;21376;21377;21378;21379;21380;21381;21382;21383;21384;21385;21386;21387;21388;21389;21390;21391;21392;21393;21394;21395;21396;21397;21398;21399;21400;21401;21402;21403;21404;21405;21406;21407;21408;21409;21410;21411;21412;21413;21414;21415;21416;21417;21418;21419;21420;21421;21422;21423;21424;21425;21426;21427;21428;21429;21430;21431;21432;21433;21434;21435;21712;21713;21714;21715;21716;21717;21718;21719;21720;21721;21722;21723;21724;21725;21726;21727;21728;21729;21730;21731;21732;21733;21734;21735;21736;21737;21738;21739;21740;21741;21742;21743;21744;21745;21746;21747;21748;21749;21750;21751;21752;21753;21754;21755;21756;21757;21758;21759;21760;21761;21762;21763;21764;21765;21766;21767;21768;21769;21770;21771;21772;21773;21774;21775;21776;21777;21778;21779;21780;21781;21782;21783;21784;21785;21786;21787;21788;21789;21790;21791;21792;21793;21794;23212;23213;23214;23215;23216;23217;23218;23219;23220;23221;23222;23223;23224;23225;23226;23227;23228;23229;23230;23231;23232;23233;23234;23235;23236;23237;23238;23239;23240;23241;23242;23243;23244;23245;23246;23247;23248;23249;23250;23251;23370;23371;23372;23373;23374;23375;23376;23377;23378;23379;23380;23381;25977;28031;28032;28033;28034;28035;28036;28037;28038;28039;28040;28041;28042;28043;28044;28045;28046;28047;28048;28049;28050;28051;28052;28053;28054;28055;28423;28424;28425;28426;28427;28428;28429;28430;28431;28432;28433;28434;28435;28436;28437;28438;28439;28440;28441;28442;28443;28444;28445;28446;28447;28448;28449;28450;28451;28452;28453;28454;28455;28456;28457;28458;28459;28460;28461;28462;28463;28464;28465;28466;28467;28468;28469;28470;28471;28472;28473;28474;28475;28476;28477;28478;28479;28480;28481;28482;28483;28484;28485;28486;28487;28488;28489;28490;28491;28492;28493;28494;28495;28496;28497;28498;28735;28736;28737;28738;28739;28740;28741;28742;28743;28744;28745;28746;28747;28748;28749;28750;28751;28752;28753;28754;28755;28756;28757;28758;28759;28760;28761;28762;28763;28764;28765;28766;28767;28768;28769;28770;28771;28772;28773;28774;28775;28776;28777;28778;28779;28780;28781;28782;28783;28784;28785;28786;28787;28788;28789;28790;28791;28792;28793;28794;28795;28796;28797;28798;28799;28800;28801;28802;28803;28804;28805;28806;28807;28808;28809;28810;28811;28812;28813;28814;28815;28816;28817;28818;28819;28820;28821;28822;28823;28824;28825;28826;28827;28828;28829;28830;28831;28832;28833;28834;28835;28836;28837;28838;28839;28840;28841;28842;28843;28844;28845;28846;28847;28848;28849;28850;28851;28852;28853;28854;28855;28856;30155;31351;31352;31353;31354;31355;31356;31357;31358;31359;31360;31361;31362;31363;31364;31365;31366;31367;31368;32219;32220;32221;32222;32223;34419;34420;34421;34422;34423;34424;34425;34426;34427;34428;34429;34430;34431;34432;34433;34434;34435;34436;34437;34438;34439;34440;34441;34442;34443;34444;34445;34446;34447;34448;34449;34450;34697;34698;34699;34700;34701;34702;34703;34704;34705;34706;34707;34708;34709;34710;34711;34712;34713;34714;34715;34716;34717;34718;34719;34720;34721;34722;34723;34724;34725;34726;34727;34728;34729;34730;34731;34732;34733;34734;34735;34736;34737;34738;34739;34740;34741;34742;34743;34744;34745;34746;34747;34748;34808;34809;34810;34811;34812;34813;34814;34815;34816;34817;34818;34819;34820;34821;34822;34823;34824;34825;34826;34827;34828;34829;34840;34841;34842;34843;34844;34845;34846;34847;34848;34849;34850;34851;34852;34853;34854;34855;34856;34857;34858;34859;34860;34861;34862;34863;34864;34865;34866;34867;34868;34869;34870;34871;34872;34873;34874;34875;34876;34877;34878;34879;34880;34881;34882;34883;34884;34885;34886;34887;34888;34889;34890;34891;34892;34893;34894;34895;34896;34897;34898;34899;34900;34901;34902;34903;34904;34905;34906;34907;34908;34909;34910;34911;34912;34913;34914;34915;34916;34917;34918;34919;34920;34921;34922;34923;34924;34925;34926;34927;34928;34929;34930;34931;34932;35665;35666;35667;35668;35669;35670;35671;35672;35673;35674;35675;35676;35677;35678;35679;35680;35681;35682;35683;35684;35685;35686;35687;35688;35689;35690;35691;35692;35693;35694;35695;35696;35697;35698;35699;35700;35701;35702;35703;35704;35705;35706;35707;35708;35709;35710;35711;35712;35713;35714;35715;35716;35717;35718;35719;35720;35721;35722;35723;35724;35725;35726;35727;35728;35729;35730;35731;35732;35733;35734;35735;35736;35737;35738;35739;35740;35741;35742;35743;36858;36859;36860;36861;36862;36863;36864;36865;36866;36867;36868;36869;36870;36871;36872;36873;36874;36875;36876;36877;36878;36879;36880;36881;36882;36883;36884;36885;36886;36887;36888;36889;36890;36891;36892;36893;36894;36895;36896;36897;36898;36899;36900;36901;36902;36903;36904;36905;36906;37957;38646;38647;38677;38678;38679;38680;38681;38682;38683;38684;38685;38686;38687;38688;38689;38690;38691;38692;38693;38694;38695;38696;38697;38698;38699;38700;38701;38702;38703;38704;38705;38706;38707;38708;38709;38710;38711;38712;38713;38714;38715;38716;38717;38718;38719;38720;38721;38722;38723;38724;38725;38726;38727;38728;38729;38730;38731;38732;38733;38734;38735;38736;38737;38738;38739;38740;38741;38742;38743;38744;38745;38746;38747;38748;38749;38750;38751;38752;38753;38754;38755;38756;38757;38758;38759;38760;38761;38762;38763;38764;38765;38766;39018;39019;39020;39021;39022;39023;39024;39025;39026;39027;39028;39029;39030;39031;39032;39033;39034;39035;39036;39037;39038;39039;39040;39041;39042;39043;39044;39045;39046;39047;39048;39049;39050;39051;39052;39053;39054;39055;39056;39057;39058;39059;39060;39061;39062;39063;39064;39065;39066;39067;39068;39069;39206;39207;39208;39209;39210;39211;39212;39213;39214;39215;39216;39217;39218;39219;39220;39221;39222;39223;39224;39225;39226;39227;39228;39229;39230;39231;39232;39233;39234;39235;39236;39237;39238;39239;39240;39241;39242;39243;39244;39245;39246;39247;39248;39249;39250;39251;39252;39253;39254;39255;39256;39257;40189;40190;40191;40192;40193;40194;40195;40450;40451;40452;40453;40454;40455;40456;40457;40458;40459;40460;40461;40462;40463;40464;40465;40466;40467;40468;40469;40470;40471;40472;40473;40474;40475;40476;40477;40478;40479;40480;40481;40482;40483;40484;40485;40486;40487;40488;40489;40490;40491;40492;40493;40494;40495;40496;40497;40498;40499;40500;40501;40502;40503;40504;40505;40506;40507;40508;40706;40707;40708;40709;40710;40711;40712;40713;42259;42260;42261;42262;42263;42264;42265;42266;42267;42268;42269;42270;42271;42272;42273;42274;42275;42276;42277;42278;42279;42280;42281;42282;42283;42284;42285;44648;44649;44650;44651;44652;44653;44654;44655;44656;44657;44658;44659;44660;44661;44662;44663;44664;44665;44666;44667;44668;44669;44670;44671;44672;44673;44674;44675;44676;44677;44678;44679;44680;44681;44682;44683;44684;44685;44686;44687;44688;44689;50141;50142;50143;50144;50145;50146;50147;50148;50149;50150;50151;50152;50153;50154;50155;50156;50157;50158;50159;50160;50161;50162;50163;50164;50165;50166;50167;50168;50169;50170;50171;50172;50207;50208;50209;50210;50211;50212;50213;50214;50215;50216;50217;50218;50219;50220;50221;50222;50223;50224;50225;50226;50227;50228;50229;50230;50231;50232;50233;50234;50235;50236;50237;50238;50239;52151;52152;52153;52154;52155;52156;52157;52158;52159;52160;52161;52162;52163;52164;52165;52166;52167;52168;52169;52170;52171;52172;52173;52174;52175;52176;52177;52178;52179;52180;55870;55871;55872;55873;55874;55875;55876;55877;55878;55879;55880;55881;55882;55883;55884;55885;55886;55887;55888;55889;55890;55891;55892;55893;55894;55895;55896;55897;55898;55899;55900;55901;55902;55903;56618;56619;56620;56621;56622;56623;56624;56625;56626;56627;56628;56629;56630;56631;56632;56633;56634;56635;56636;56637;56638;56639;56640;56765;56766;56767;56768;56769;56770;56771;56772;56773;56774;56775;56776;56777;56778;56779;56780;56781;56782;56783;56784;56785;56786;56787;56788;56789;56790;56791;56792;56793;56794;56795;56796;56797;56798;56799;56800;56801;56802;56803;56804;56805;56806;56807;56808;56809;56810;56811;56812;56813;56814;56815;56816;56817;56818;56819;56820;56821;56822;56823;56824;56825;56826;56827;56828;56829;56830;56831;56832;56833;56834;56835;56836;56837;56838;56839;56840;56841;56842;56843;56844;56845;56846;56847;56848;56849;56850;56851;56852;56853;56854;56855;56856;56857;56858;56859;56860;56861;56862;56863;56864;56865;56866;56867;56868;56869;56870;56871;56872;56873;56874;56875;56876;56877;56878;56879;56880;56881;56882;56883;56884;56885;56886;56887;56888;56889;56890;56891;56892;56893;56894;56895;56896;56897;56898;56899;56900;57196;57197;57198;57199;57200;57201;57202;57203;57204;57205;57206;57207;57208;57209;57210;57211;57212;57213;57214;57215;57216;57217;57218;57219;57220;57221;57222;57223;57224;57225;57226;57227;57228;57229;57230;57231;57232;57233;57234;57235;57236;57237;57238;57239;57240;57241;57242;57409;57410;57411;57412;57413;57414;57415;57416;57417;57418;57419;57420;57421;57422;57423;57424;57425;57426;57427;57428;57429;57430;57431;57432;57433;57434;57435;57436;57437;57438;57439;57440;57441;57442;57443;57444;57445;57446;57447;57448;57449;57450;57451;57452;57453;57454;57455;57456;57457;57458;57459;57460;57461;57462;57463;57464;57465;57466;57467;57468;57469;57833;57834;57835;57836;57837;57838;57839;57840;57841;57842;57843;57844;57845;57846;57847;57848;57849;57850;57851;57852;57890;57891;57892;57893;57894;57895;57896;57897;57898;57899;57900;57901;57902;57903;57904;57905;57906;57907;57908;57909;57910;57911;57912;57913;57914;57915;57916;57917;57918;57919;57920;57921;57922;57923;57924;57925;57926;57927;57928;57929;57930;57931;57932;57933;57934;57935;58061;58062;58063;58064;58065;58066;58067;58068;58069;58070;58071;58072;58073;58074;58075;58076;58077;58078;58079;58080;58081;58082;58083;58084;58085;58086;58087;58088;58089;58090;58091;58092;58093;58094;58095;58096;58097;58098;58099;58100;58533;58534;58535;58536;58537;58538;58539;58540;58541;58542;58543;58544;58545;58546;58547;58548;58549;58550;58551;58552;58553;58554;58555;58556;58557;58558;58559;58560;58561;58562;58563;58564;58565;58566;58567;58568;58569;58570;58571;58572;58573;58574;58575;58576;58577;58578;58579;58580;58581;58582;58583;58584;58585;58586;58587;58588;58589;58590;58591;58592;62355;62356;62357;62358;62359;62360;62361;62362;62363;62364;62365;62366;62367;62368;62369;62370;62371;62372;62373;62374;62375;62376;62377;62378;62379;62380;62381;62382;62383;62384;62385;62386;62387;62388;62389;62390;62391;62392;62393;62394;62395;62396;62397;62398;62399;62400;62401;62402;62403;62404;62405;62406;62407;62408;62409;62410;62411;62412;62413;62414;62415;62416;62417;62418;62419;62420;62421;62422;62423;62424;62425;62426;62427;62428;62429;62430;62431;62432;62433;62434;62435;62436;62437;62438;62439;62440;62441;62442;62443;62444;62445;62446;62447;62448;62449;62450;62451;62452;62453;62454;62455;62456;62457;62458;62459;62460;62461;62462;62463;62464;62465;62466;62467;62468;62469;62470;62471;62472;62473;62474;62475;62476;62726;62727;62728;62729;62730;62731;62732;62733;62734;62735;62736;62737;62738;62739;62740;62741;62742;62743;62744;62745;62746;62747;62748;62749;62750;62751;62752;62753;62754;62755;62756;62757;62758;62759;62760;62761;62762;62763;62764;62765;62766;62767;62768;62769;62770;62771;62772;63495;63496;63497;63498;63499;63500;63501;63502;63503;63504;63505;63506;63507;63508;63509;63510;63511;63512;63513;63514;63515;63516;63517;63518;63519;63520;63521;63522;63523;63524;63525;63526;63527;63528;63529;63530;63531;63532;63533;63534;63535;63536;63537;63538;63539;63540;63541;63542;63543;63544;63545;63546;63547;63548;63549;63550;63551;63552;63553;63554;63555;63556;63557;63558;63559;63560;63561;63562;63563;63564;63565;63566;63567;63568;63569;63570;63571;63572;63573;63574;63575;63576;63577;63578;63579;63580;63581;63582;63583;63584;63585;63586;63587;63588;63589;63590;63591;63592;63593;63594;63595;63596;63597;63598;63599;63600;63601;63602;63603;63604;63605;63606;63607;63608;63609;63610;63611;63612;63613;63614;63615;63616;63617;63618;63619;63620;63621;63622;63623;63624;63625;63626;63627;63628;63629;63630;63631;63632;63633;63634;63635;63636;63637;63638;63639;63640;63641;63642;63643;63644;63645;63646;63647;63648;63649;63650;63651;63652;63653;63654;63655;64723;64724;64725;64726;64727;64728;64729;64730;64731;64732;64733;64734;64735;64740;64741;64742;64743;64744;64745;64746;64747;64748;64749;64750;64751;64752;64753;64754;64755;64756;64757;64758;64759;64760;64761;64762;64763;64764;64765;64766;64767;64768;64769;64770;64771;64772;64773;64774;64775;64776;64777;64778;64779;64780;64781;64782;64783;64784;64785;64786;64787;64788;64789;64790;64791;64792;64793;65583;65584;65585;65586;65587;65588;65589;65590;65591;65592;65593;65594;65595;65596;65597;65598;65599;65600;65601;65602;65603;65604;65605;65606;65607;65608;65609;65610;65611;65612;65613;65614;65615;65616;65617;65618;65619;65620;65621;65622;65623;65624;65625;65626;65627;65628;65629;65630;65631;65632;65633;65634;65635;65636;65637;65638;65639;65640;65641;65642;65643;65644;65645;65646;65647;65648;65649;65650;65651;65652;65653;65654;65655;65656;65657;65658;65659;65660;65661;65662;65663;65664;65665;65666;65667;65668;65669;65670;65671;65672;65673;65674;65675;65676;65677;65678;65679;65680;65681;65682;65683;65684;65685;65686;65687;65688;65689;65690;65691;65692;65693;65694;65695;65696;65697;65698;65699;65700;65701;65702;65703;65704;65705;65706;65707;65708;65709;65710;65711;65712;65713;65714;65715;65716;65717;65718;65719;65720;65721;65722;65723;65724;65725;65726;65727;65728;65729;65730;65731;65732;65733;65734;65735;65736;65737;65738;65739;65740;65741;65742;65743;65744;65745;65746;65747;65748;65749;65750;65751;65752;65753;65754;65755;65756;65757;65758;65759;65760;65761;67954;67955;67956;67957;67958;67959;67960;67961;67962;67963;67964;67965;67966;67967;67968;67969;67970;67971;67972;67973;67974;67975;68025;68026;68027;68028;68029;68030;68031;68032;68033;68034;68035;68036;68037;68038;68039;68040;68041;68042;68043;68044;68045;68046;68047;68048;68049;68050;68051;68052;68053;68054;68055;68056;68057;68058;68059;68060;68061;68454;68455;68456;68457;68458;68459;68460;68461;68462;68463;68464;68465;68466;68467;68468;68469;68470;68471;68472;68473;68474;68475;68476;68477;68478;68479;68480;68481;68482;68483;68484;68485;68486;68487;68488;68489;68490;68491;68492;68493;68494;68495;68496;75432;75433;75434;75435;75436;75437;75438;75439;75440;75441;75442;75443;75444;75445;75446;76267;76268;76269;76270;76271;76272;76441;76442;76443;76444;76445;76446;76447;76448;76449;76450;76451;76452;76453;76454;76455;78489;78490;78491;78492;78493;78494;78495;78496;78497;78498;78499;78500;78501;78502;78503;78504;78505;78506;78507;78508;78509;78510;78511;78512;78513;78514;78515;78516;78517;78518;78519;78520;78521;78522;78523;78524;78525;78526;78527;78528;78529;78530;78531;78532;78533;78534;78535;78536;78537;78538;78539;78540;78541;78542;78543;78544;78545;78546;78547;78548;78779;78780;78781;78782;78783;78784;78785;78786;78787;78788;78789;78790;78791;78792;78793;78794;78795;78796;78797;78798;78799;78800;78801;78802;78803;78804;78805;78806;78807;78808;78809;78810;78811;78812;78813;78814;78815;78816;78817;78818;78819;78820;78821;78822;78823;78824;78825;78826;78827;78828;78829;78830;78831;78832;78833;78834;78835;78836;78837;78838;78839;78840;78841;78842;78843;78844;78845;78846;79660;79661;79662;79663;79664;79665;79666;79667;79668;79669;79670;79671;79672;79673;79674;79675;79676;79677;79678;79679;79680;79681;79682;79683;79684;79685;79686;79687;79688;81110;81111;81112;81113;81114;81115;81116;81117;81118;81119;81120;81121;81122;81123;81124;81125;81126;81127;81128;81129;81130;81131;81132;81133;81134;81135;81136;81262;81263;81264;81265;81266;81267;81372;81373;81374;81375;81376;81377;81378;81379;81380;81381;81382;81383;81384;81385;81386;81387;81388;81389;81390;81391;81392;81393;81394;81395;81396;81397;81398;81399;81400;81401;81402;81403;81404;81405;81406;81407;81408;81409;81410;81411;81412;81413;81414;81415;81416;81417;81418;81419;81420;81421;81422;81423;81424;81425;81426;81427;81428;81429;81431;81432;81433;81434;81435;81436;81437;81438;81439;81440;81441;81442;81443;81444;81445;81446;81447;81448;81449;81450;81451;81452;81453;81454;81455;81456;81457;81458;81499;81500;81501;81502;81503;81504;81505;81506;81507;81508;81509;81510;81511;81512;81513;81514;81600;81601;81602;81603;81604;81605;81606;81607;81608;81609;81610;82375;82376;82377;82378;82379;82380;82381;82382;82383;82384;82385;82386;82387;82388;82389;82390;82391;82392;82393;82394;82395;82396;82397;82398;82399;82400;82401;82402;82403;82404;82405;82406;82407;82408;82409;84897;84898;84899;84900;84901;84902;84903;85891;85892;85893;86082;86083;86084;86085;86086;86087;86088;86089;86090;86091;86092;86093;86094;86095;86096;86097;86893;86894;87350;87351;87352;87353;87354;87390;87391;87392;87393;87394;87395;87396;87397;87398;87399;87400;87401;87402;87403;87404;87405;87406;87407;87408;87409;87410;87411;87412;87413;87414;87415;87416;87417;87418;87419;87420;87421;87422;87423;87424;87425;87426;87427;87428;87429;87430;87431;87432;87433;87434;87435;87436;87437;87438;87439;87440;87441;87442;87443;87444;87445;87446;87447;87448;87449;87450;87451;89851;89852;89853;89854;89855;89856;89857;89858;89859;89860;89861;89862;89863;89864;89865;89866;89867;89868;89869;89870;89871;89872;89873;89874;89875;89876;89877;89878;89879;89880;89881;89882;89883;89884;89885;89886;89887;89888;89889;89890;89891;89892;94356;94357;94358;94359;94360;94361;94362;94363;94364;94365;94366;94367;94368;94369;94370;94371;94372;94373;94374;94375;94376;94377;94378;94379;94380;94381;94382;94383;94384;94385;94386;94387;94388;94389;94390;94391;94392;94393;94394;94395;94396;94397;94398;94399;94400;94401;94402;94403;94404;94405;94406;94407;94408;94409;94410;94411;94412;94413;94414;94415;94416;94417;94418;94419;94420;94421;94422;94423;94424;94425;94426;94427;94428;94429;94430;94431;94432;94433;94434;94435;94436;94437;94438;94439;94440;94441;94442;94443;94444;94445;94446;94447;94448;94449;94450;94451;94452;94453;94454;94455;94456;94457;94458;94459;94460;94461;94462;94463;94464;94465;94466;94467;94468;94469;94470;94471;94472;94473;94474;94475;94476;94477;94478;94479;94480;94481;94482;94483;94484;94485;94486;94487;94488;94489;94490;94491;94492;94493;94494;94495;94496;94497;94498;94499;94500;94501;94502;94503;94504;94505;94506;94507;94508;94509;94510;94511;94512;94513;94514;94515;94516;94517;94518;94519;94520;94521;94522;94523;94524;94525;94526;94527;94528;94529;94530;94531;94532;94533;94534;94535;94536;94537;94538;94539;94540;94541;94542;94543;94544;94545;94546;94547;94548;94549;94550;94551;94552;94553;94554;94555;94556;94557;94558;94559;94560;94561;94562;94563;94564;94565;94566;94567;94568;94569;94570;94571;94572;94573;94574;94575;94576;94577;94578;94579;94580;94581;94582;94583;94584;94585;94586;94587;94588;94589;94590;94591;94592;94593;94594;94595;94596;94597;94598;94599;94600;94601;94602;94603;94604;94605;94606;94607;94608;94609;94610;94611;94612;94613;94614;94615;94616;94617;94618;94619;94620;94621;94622;94623;94624;94625;94626;94627;94628;94629;94630;94631;94632;94633;94634;94635;94636;96134;96135;96136;96137;96138;96139;96140;96141;96142;96143;96144;96145;96146;96147;96148;96149;96150;96151;96152;96153;96154;96155;96156;96157;96158;96159;96160;96161;96162;96163;96164;96165;96166;96963;96964;96965;96966;96967;96968;96969;96970;96971;96972;96973;96974;96975;96976;96977;96978;96979;96980;96981;96982;96983;96984;96985;96986;96987;96988;96989;96990;96991;96992;96993;96994;96995;96996;96997;96998;96999;97000;97001;97002;97003;97004;97005;97006;97007;97008;97009;98361;98362;98363;98364;98365;98366;98367;98368;98369;98370;98371;98372;98373;98374;98375;98376;98377;98378;98379;98380;98381;98382;98383;98384;98385;98386;98387;98388;98389;98390;98391;98392;98393;98394;98395;98509;99410;99411;99412;99413;99414;99415;99416;99417;99418;99419;99420;99421;99422;99423;99424;99425;99426;99427;99428;99429;99430;99431;99432;99433;99434;99435;99436;99437;99438;99439;99440;99441;99442;99443;99574;99575;99576;99577;99578;99579;99580;99581;99582;99583;99584;99585;99586;99587;99588;99589;99590;99591;99592;99593;99594;99595;99596;99597;99598;99599;99600;99601;99602;99603;99604;99605;99606;99607;99608;99609;99610;99611;99612;99613;99614;99615;99616;99617;99618;99619;99620;99621;99622;99623;99624;99625;99626;99627;99628;99629;99630;99631;99632;99633;99634;99635;99636;99637;99638;99639;99640;99641;99642;99643;99644;99645;99646;99647;99648;99649;99650;99651;99652;99653;99654;99655;99656;99657;99658;99659;99660;99661;99662;99663;99664;99665;99666;99667;99668;99669;99670;99671;99672;99673;99822;99823;99824;99825;99826;99827;99828;99829;99830;99831;99832;99833;99834;99835;99836;99837;99838;99839;99840;99841;99842;99843;99844;99845;99846;99847;99848;99849;99850;99851;99852;99853;99854;99855;99856;99857;99858;99859;99860;99861;99862;99863;99864;99865;99866;99867;99868;99869;99870;99871;99872;99873;99874;99875;99876;99877;99878;99879;99880;99881;99882;99883;99884;99885;99886;99887;99888;99889;99890;99891;99892;99893;99894;99895;99896;99897;99898;99899;99900;99901;99902;99903;99904;99905;99906;99907;99908;99909;99910;99911;99912;99913;99914;99915;99916;99917;99918;99919;99920;99921;99922;99923;99924;99925;99926;99927;99928;99929;99930;99931;99932;99933;99934;99935;99936;99937;99938;99939;99940;99941;99942;99943;99944;99945;99946;99947;99948;99949;99950;99951;100002;100003;100004;100005;100006;100007;100008;100009;100010;100011;100012;100013;100014;100015;100016;100017;100018;100019;100020;100021;100022;100023;100024;100025;100026;100027;100028;100029;100030;100031;100032;100033;100034;100035;100036;100037;100038;100039;100040;100041;100042;100043;100044;100045;100046;100047;100048;100049;100050;100051;100052;100053;100054;100055;100056;100057;100058;100059;100060;100061;100062;100063;100064;100065;100066;100067;100068;100069;100070;100071;100072;100073;100074;100075;100076;100077;100078;100079;100080;100081;100082;100083;100084;100085;100086;100087;100088;100089;100090;100091;100092;100093;100094;100095;100096;100097;100098;100099;100100;100101;100102;100103;100104;100105;100106;100107;100108;100109;100110;100111;100112;100113;100114;100115;100116;100117;100118;100119;100120;100121;100122;100123;100124;100125;100126;100127;100128;100129;100130;100131;100132;100133;100134;100135;100136;100137;100138;100139;100140;100141;100142;100143;100144;100145;100146;100147;100148;100149;100150;100151;100152;100153;100154;100155;100156;100157;100158;104305;104306;104307;104308;104309;104310;104311;104312;104313;104314;104315;104316;104317;104318;104319;104320;104321;104322;104323;104324;104325;104326;104327;104328;104329;104330;104331;104332;104333;104334;104335;104336;104337;104338;104339;104340;104341;104342;104343;104344;104345;104346;104347;104348;104349;104350;104351;104352;104353;104354;104355;104356;104357;107299;107300;107301;107302;107303;107304;107305;107306;107307;107308;107309;107310;107311;107312;107313;107314;107315;107316;107317;107318;107319;107320;107321;107322;107323;107324;107325;107326;107327;107328;107329;107330;107331;107332;107333;107334;107335;107336;107337;107338;107339;107340;107341;107342;107343;107344;107345;107346;107347;107348;107349;107350;107351;107352;107353;107354;107355;107356;107357;107358;107359;107360;107361;107362;107363;107364;107365;109570;109571;109572;109573;109574;109575;109576;109577;109578;109579;109580;109581;109582;109583;109584;109585;109586;109587;109588;109589;109590;109591;109592;109593;109594;109595;109596;109597;109598;109599;109600;109601;109602;109603;109604;109605;109606;109607;109608;109609;109610;109611;109612;109613;109614;109615;109616;109617;109618;109631;109632;109633;109634;109635;109636;109637;109638;109639;109640;109641;109642;109643;109644;109645;109646;109647;109648;109649;109650;109651;109652;109653;109654;109655;109656;109657;109658;109659;109660;109661;109662;109663;109664;109665;109666;109667;109668;109669;109670;109671;109672;109673;109674;109675;109676;109677;109678;109679;109680;109681;109682;109683;109684;109685;109686;109687;109688;109689;109690;109691;109692;109693;109694;109695;109696;109697;109698;109699;109700;109701;109702;109703;109704;109705;109706;109707;109708;109709;109710;109711;109712;109713;109714;109715;109716;109717;109718;109719;109720;109721;109722;109723;109724;109725;109726;109727;109728;109729;109730;109731;109732;109733;109734;109735;109736;109737;109738;109739;109740;109741;109742;109743;109744;109745;109746;109747;109748;109749;109750;109751;109752;109753;109754;109755;109756;109757;109758;109759;109760;109761;109762;109763;109764;109765;109766;109767;109768;109769;109770;109771;109772;109773;109774;109775;109776;109777;109778;109779;109780;109781;109782;109783;109784;109785;109786;109787;109788;109789;109790;109791;109792;109793;109794;109795;109796;109797;109798;109799;109800;109801;109802;109803;109804;109805;109806;109807;109808;109809;109810;109811;109812;109813;109814;109815;109816;110234;110235;110236;110237;110238;110239;110240;110241;110242;110243;110244;110245;110246;110247;110248;110249;110250;110251;110252;110253;110254;110606;110607;110608;110609;110610;110611;110612;110613;110614;110615;110616;110617;110618;110619;110620;110621;110622;110623;110624;110625;110626;110627;110628;110629;110630;110631;110632;110633;110634;110635;110636;110637;110638;110639;110640;110641;110642;110643;110644;110645;110646;110647;110648;110649;110650;110651;110652;110653;110654;110655;110656;110657;110658;110659;110660;110661;110662;110663;110664;110665;110666;110667;110668;110669;110670;110671;110672;110673;110674;110675;110676;110677;110678;110679;110680;110681;110682;110683;110684;110685;110686;110687;110688;110689;110690;110691;110692;110693;110694;110695;110696;110697;110698;110699;110700;110701;113413;113414;113415;113416;113417;113418;114485;114486;114487;114488;114489;114490;114491;114492;114493;114494;114495;114496;114497;114498;114499;114500;114501;
Q9Y6X5	Q9Y6X5	4	3	3	Bis(5-adenosyl)-triphosphatase ENPP4	ENPP4	sp|Q9Y6X5|ENPP4_HUMAN Bis(5-adenosyl)-triphosphatase ENPP4 OS=Homo sapiens OX=9606 GN=ENPP4 PE=1 File=Homo_sapiens SV=3	1	4	3	3	4	0	3	0	3	0	7.5	5.3	5.3	51.641	453	453	3.25			3	1					0	4.654	7.5	0	160880000	160880000	0	18	4163600	4163600	0	3	IDDLIGDLVQR;KIDDLIGDLVQR;LLLVSFDGFR;NYEFPHLQNFIK				1143	3654;4327;5086;6278	True;True;False;True	4007;4752;5590;7038	30200;30201;35318;42206;42207;42208;42209;42210;42211;53967	45650;45651;53147;63161;63162;63163;63164;63165;63166;63167;80969	45651;53147;63161;80969			9606
REV__O43529	REV__O43529	1	1	1			sp|O43529|CHSTA_HUMAN Carbohydrate sulfotransferase 10 OS=Homo sapiens OX=9606 GN=CHST10 PE=1 File=Homo_sapiens SV=1	1	1	1	1	1	1	1	1	1	1	0	0	0	42.206	356	356	3	2	1		1			1		1	-2	0	0	890630000	268010000	622610000	0	NaN	NaN	NaN	5	LVEPMTTLFLFEK	+	+		1144	5498	True	6051	45742;45743;45744;45745;45746	68509;68510;68511;68512;68513;68514	68512	1242	310	9606
REV__O75962	REV__O75962	1	1	1			sp|O75962|TRIO_HUMAN Triple functional domain protein OS=Homo sapiens OX=9606 GN=TRIO PE=1 File=Homo_sapiens SV=2	1	1	1	1	1	1	1	1	1	1	0	0	0	346.9	3097	3097	5	1			1	1	3	1		1	-2	0	0	3421899999.9999995	1204100000	2217700000	0	NaN	NaN	NaN	7	VTAMDVR	+	+		1145	9008	True	10037	77669;77670;77671;77672;77673;77674;77675	117193;117194;117195;117196;117197;117198;117199;117200	117194	1243	2224	9606
REV__O94759	REV__O94759	2	2	2			sp|O94759|TRPM2_HUMAN Transient receptor potential cation channel subfamily M member 2 OS=Homo sapiens OX=9606 GN=TRPM2 PE=1 File=Homo_sapiens SV=2	1	2	2	2	2	1	2	1	2	1	0	0	0	171.2	1503	1503	4.83		1		2	1	1		1	0.0092507	2.2642	0	0	4732500000	2215400000	2517200000	0	NaN	NaN	NaN	6	ELYIEWSLLAAEEK;SLNSVMGLDTR		+		1146	1947;7343	True;True	2129;8190	16507;63677;63678;63679;63680;63681	24828;95519;95520;95521;95522;95523;95524	24828;95519	1244	1475	9606
REV__O94973	REV__O94973	1	1	1			sp|O94973|AP2A2_HUMAN AP-2 complex subunit alpha-2 OS=Homo sapiens OX=9606 GN=AP2A2 PE=1 File=Homo_sapiens SV=2	1	1	1	1	0	1	0	1	0	1	0	0	0	103.96	939	939	6						1			1	-2	0	0	262360000	0	262360000	0	NaN	NaN	NaN	1	VSTWDGMPVLDPSR	+	+		1147	8987	True	10016	77501	116905	116905	1245	755	9606
REV__O97980	REV__O97980	1	1	1			sp|O97980|HMHB1_HUMAN Minor histocompatibility protein HB-1 OS=Homo sapiens OX=9606 GN=HMHB1 PE=1 File=Homo_sapiens SV=1	1	1	1	1	0	1	0	1	0	1	0	0	0	4.9645	41	41	3			1						0.0074212	2.2804	0	0	156180000	0	156180000	0	NaN	NaN	NaN	1	HLYVDDEVEVLEK		+		1148	3468	True	3799	28603	43311	43311			9606
REV__P07988	REV__P07988	1	1	1			sp|P07988|PSPB_HUMAN Pulmonary surfactant-associated protein B OS=Homo sapiens OX=9606 GN=SFTPB PE=1 File=Homo_sapiens SV=3	1	1	1	1	1	1	1	1	1	1	0	0	0	42.117	381	381	4.93	2	4	2	3	7		2	7	0.0064995	2.2837	0	0	26506000000	16510000000	9996000000	0	NaN	NaN	NaN	28	LLPLVNCEQELK		+		1149	5095	True	5599	42240;42241;42242;42243;42244;42245;42246;42247;42248;42249;42250;42251;42252;42253;42254;42255;42256;42257;42258;42259;42260;42261;42262;42263;42264;42265;42266	63214;63215;63216;63217;63218;63219;63220;63221;63222;63223;63224;63225;63226;63227;63228;63229;63230;63231;63232;63233;63234;63235;63236;63237;63238;63239;63240;63241;63242	63221			9606
REV__P17030	REV__P17030	1	1	1			sp|P17030|ZNF25_HUMAN Zinc finger protein 25 OS=Homo sapiens OX=9606 GN=ZNF25 PE=1 File=Homo_sapiens SV=2	1	1	1	1	1	1	1	1	1	1	0	0	0	53.544	456	456	5.09	2		1	1	1	2	2	2	0.010027	2.1732	0	0	14561000000	5866099999.999999	8694800000	0	NaN	NaN	NaN	14	LLVSNVAFK		+		1150	5123	True	5628	42426;42427;42428;42429;42430;42431;42432;42433;42434;42435;42436	63481;63482;63483;63484;63485;63486;63487;63488;63489;63490;63491;63492;63493;63494	63491			9606
REV__P51617	REV__P51617	1	1	1			sp|P51617|IRAK1_HUMAN Interleukin-1 receptor-associated kinase 1 OS=Homo sapiens OX=9606 GN=IRAK1 PE=1 File=Homo_sapiens SV=2	1	1	1	1	1	1	1	1	1	1	0	0	0	76.536	712	712	4.5	2		1	5	3		1	2	0.0028329	2.5584	0	0	4979800000	4800900000	178900000	0	NaN	NaN	NaN	15	QVATWELDANK		+		1151	6744	True	7535	57771;57772;57773;57774;57775;57776;57777;57778;57779;57780;57781;57782;57783;57784	86599;86600;86601;86602;86603;86604;86605;86606;86607;86608;86609;86610;86611;86612;86613;86614;86615;86616	86616			9606
REV__Q09019	REV__Q09019	1	1	1			sp|Q09019|DMWD_HUMAN Dystrophia myotonica WD repeat-containing protein OS=Homo sapiens OX=9606 GN=DMWD PE=1 File=Homo_sapiens SV=3	1	1	1	1	0	1	0	1	0	1	0	0	0	70.437	674	674	5		1						1	0.0083411	2.2709	0	0	5134500000	0	5134500000	0	NaN	NaN	NaN	2	SPLPGPGPEGR		+		1152	7451	True	8317	64356;64357	96465;96466	96465			9606
REV__Q13163	REV__Q13163	1	1	1			sp|Q13163|MP2K5_HUMAN Dual specificity mitogen-activated protein kinase kinase 5 OS=Homo sapiens OX=9606 GN=MAP2K5 PE=1 File=Homo_sapiens SV=2	1	1	1	1	1	0	1	0	1	0	0	0	0	50.111	448	448	1	1								1	-2	0	0	180310000	180310000	0	0	NaN	NaN	NaN	2	DRYIDQENMQGNALK	+	+		1153	1444	True	1574	11870	17430;17431	17431	1246	288	9606
REV__Q6P1N0	REV__Q6P1N0	1	1	1			sp|Q6P1N0|C2D1A_HUMAN Coiled-coil and C2 domain-containing protein 1A OS=Homo sapiens OX=9606 GN=CC2D1A PE=1 File=Homo_sapiens SV=1	1	1	1	1	0	1	0	1	0	1	0	0	0	104.06	951	951	5					1				1	-2	0	0	9141100000	0	9141100000	0	NaN	NaN	NaN	0	MEIAEMPLPKGKGK	+	+		1154	5673	True	6262	48663	72793	72793	1247;1248	877;882	9606
REV__Q6V1X1	REV__Q6V1X1	1	1	1			sp|Q6V1X1|DPP8_HUMAN Dipeptidyl peptidase 8 OS=Homo sapiens OX=9606 GN=DPP8 PE=1 File=Homo_sapiens SV=1	1	1	1	1	0	1	0	1	0	1	0	0	0	103.36	898	898	6						1			1	-2	0	0	979380000	0	979380000	0	NaN	NaN	NaN	1	IGEADIMIESKMFTK	+	+		1155	3758	True	4120	30869	46604	46604	1249;1250	550;555	9606
REV__Q8IZY2	REV__Q8IZY2	1	1	1			sp|Q8IZY2|ABCA7_HUMAN Phospholipid-transporting ATPase ABCA7 OS=Homo sapiens OX=9606 GN=ABCA7 PE=1 File=Homo_sapiens SV=3	1	1	1	1	1	1	1	1	1	1	0	0	0	234.35	2146	2146	5.8		1	1		1	2	4	1	1	-2	0	0	3593399999.9999995	3152399999.9999995	441020000	0	NaN	NaN	NaN	11	LQMGGSLR	+	+		1156	5287	True	5820;5821	43522;43523;43524;43525;43526;43527;43528;43529;43530;43531	65173;65174;65175;65176;65177;65178;65179;65180;65181;65182;65183;65184	65175	1251	1203	9606
REV__Q8NFZ3;REV__Q8N0W4	REV__Q8NFZ3;REV__Q8N0W4	1;1	1;1	1;1			sp|Q8NFZ3|NLGNY_HUMAN Neuroligin-4, Y-linked OS=Homo sapiens OX=9606 GN=NLGN4Y PE=2 File=Homo_sapiens SV=1;sp|Q8N0W4|NLGNX_HUMAN Neuroligin-4, X-linked OS=Homo sapiens OX=9606 GN=NLGN4X PE=1 File=Homo_sapiens SV=1	2	1	1	1	1	1	1	1	1	1	0	0	0	92.019	816	816;816	5				2	1		1		0.0037383	2.3803	0	0	1052099999.9999999	197050000	855030000	0	NaN	NaN	NaN	5	SLTLTYDPPCTR		+		1157	7361	True	8210	63753;63754;63755;63756	95628;95629;95630;95631;95632	95631			9606;9606
REV__Q8WZ42	REV__Q8WZ42	5	5	5			sp|Q8WZ42|TITIN_HUMAN Titin OS=Homo sapiens OX=9606 GN=TTN PE=1 File=Homo_sapiens SV=4	1	5	5	5	5	0	5	0	5	0	0	0	0	3816	34350	34350	3.8		2	1	1				1	0.0010299	3.5639	0	0	6402999999.999999	6402999999.999999	0	0	NaN	NaN	NaN	6	AVWLLSR;DVREITLNVPASPSDLR;EVEVGAEK;PTVFSPPEQVILAGSSKDSGVSNTR;VSDPIDPKPLEK		+		1158	826;1540;2120;6406;8953	True;True;True;True;True	899;1689;2330;7169;9981	7471;13267;17953;54606;77313	10908;19834;27196;81872;81873;81874;116665	10908;19834;27196;81874;116665			9606
REV__Q96CA5	REV__Q96CA5	1	1	1			sp|Q96CA5|BIRC7_HUMAN Baculoviral IAP repeat-containing protein 7 OS=Homo sapiens OX=9606 GN=BIRC7 PE=1 File=Homo_sapiens SV=2	1	1	1	1	0	1	0	1	0	1	0	0	0	32.798	298	298	1.5	1	1							1	-2	0	0	75183000	0	75183000	0	NaN	NaN	NaN	4	LLEESGMGPFAPR	+	+		1159	5013	True	5510	41536;41537	62212;62213;62214;62215	62215	1252	215	9606
REV__Q96QK1	REV__Q96QK1	1	1	1			sp|Q96QK1|VPS35_HUMAN Vacuolar protein sorting-associated protein 35 OS=Homo sapiens OX=9606 GN=VPS35 PE=1 File=Homo_sapiens SV=2	1	1	1	1	1	0	1	0	1	0	0	0	0	91.706	796	796	3			1						0.0046598	2.3625	0	0	122800000	122800000	0	0	NaN	NaN	NaN	2	LILGEYIPGESEPSRR		+		1160	4932	True	5422	41089	61585;61586	61586			9606
REV__Q9H227	REV__Q9H227	1	1	1			sp|Q9H227|GBA3_HUMAN Cytosolic beta-glucosidase OS=Homo sapiens OX=9606 GN=GBA3 PE=1 File=Homo_sapiens SV=2	1	1	1	1	1	1	1	1	1	1	0	0	0	53.695	469	469	5					2				1	-2	0	0	0	0	0	0	NaN	NaN	NaN	2	QQSMSAIQK	+	+		1161	6699	True	7487	57449;57450	86060;86061	86061	1253	195	9606
REV__Q9H254	REV__Q9H254	2	2	2			sp|Q9H254|SPTN4_HUMAN Spectrin beta chain, non-erythrocytic 4 OS=Homo sapiens OX=9606 GN=SPTBN4 PE=1 File=Homo_sapiens SV=2	1	2	2	2	0	2	0	2	0	2	0	0	0	288.98	2564	2564	4.33			1	1		1			0.0055866	2.3085	0	0	8893600000	0	8893600000	0	NaN	NaN	NaN	3	EQEVLEVR;KLDLEAFSQVLQDK		+		1162	2005;4356	True;True	2199;4784	17116;35477;35478	25945;25946;53352;53353	25945;53352			9606
REV__Q9UIF9	REV__Q9UIF9	2	2	2			sp|Q9UIF9|BAZ2A_HUMAN Bromodomain adjacent to zinc finger domain protein 2A OS=Homo sapiens OX=9606 GN=BAZ2A PE=1 File=Homo_sapiens SV=4	1	2	2	2	2	2	2	2	2	2	0	0	0	211.2	1905	1905	3.78	3	1	1	1			2	1	0.0019436	2.8468	0	0	2406400000	1290900000	1115600000	0	NaN	NaN	NaN	12	LSPSLGEESR;QELEPISSATADVEGRR		+		1163	5392;6501	True;True	5937;7274	44465;44466;44467;44468;44469;44470;55178;55179;55180	66630;66631;66632;66633;66634;66635;66636;66637;66638;82675;82676;82677	66632;82675			9606
